# Interaction-based metabolomics identifies serum modifiers of the clinical expression of Alzheimer’s disease pathology

**DOI:** 10.64898/2026.06.30.26356962

**Authors:** Pyry Helkkula, Miriam Rabl, Christopher Clark, Slavisa Stojkovic, Julius Popp

**Affiliations:** Department of Adult Psychiatry and Psychotherapy, University Hospital of Psychiatry Zurich and University of Zurich, Switzerland; European Bioinformatics Institute, European Molecular Biology Laboratory (EMBL-EBI), Cambridge, United Kingdom; Old Age Psychiatry, Department of Psychiatry, Lausanne University Hospital, Switzerland

**Keywords:** Alzheimer’s disease, Cognitive resilience, Mass spectrometry, Lipidomics

## Abstract

**Introduction:** Developing interventions for Alzheimer’s disease (AD) requires an improved understanding of mechanisms linking biological pathology to the penetrance of, and resilience to, cognitive impairment. This research identifies blood metabolites that are associated with cognitive impairment adjusting for the presence of AD pathology.

**Methods:** Mass spectrometry peaks (n=2,282) were screened using mutually conditioned models (N=154; cross-adjusting CSF-biomarker defined AD status and cognitive status). Peaks were then tested for multiplicative interactions (CSF biomarker x peak) against both endpoints using complete APOE-ε4 and albumin CSF/serum quotient data (N=140).

**Results:** The screen revealed two directional profiles: Profile I (negative with status; positive with cognition) and Profile II (positive with status; negative with cognition). Secondary interaction modeling identified four peaks with interactions significantly associated with AD, and two with cognitive impairment, including one annotated as cerebroside B.

**Discussion:** These interaction patterns indicate peripheral features acting as context-dependent modulators of AD pathology and cognitive symptom penetrance rather than global risk indicators, improving clinical stratification.

## Supplementary Table 1 for "Interaction-based metabolomics identifies serum modifiers of the clinical expression of Alzheimer’s disease pathology"

### Sheet: ST1
peak	beta	95%_ci_lower	95%_ci_upper	pval	zval	lfdr	post_nonnull
mz_59_00045	0.240922	-0.168811	0.650656	0.249134	1.15246	0.729943	0.270057
mz_71_00001	0.173512	-0.226509	0.573534	0.395242	0.850149	1	0
mz_71_00006	-0.0553386	-0.449789	0.339112	0.78334	-0.274969	1	0
mz_73_016	-0.0424348	-0.438209	0.353339	0.833553	-0.210147	1	0
mz_79_94331	0.128481	-0.241266	0.498227	0.495837	0.681054	1	0
mz_86_99423	0.336046	-0.0709871	0.743078	0.105632	1.61814	0.287373	0.712627
mz_88_02568	0.0320098	-0.360422	0.424441	0.872983	0.15987	1	0
mz_88_02583	0.244872	-0.147193	0.636938	0.220902	1.22413	0.627905	0.372095
mz_89_00976	-0.00976994	-0.395019	0.375479	0.960358	-0.0497048	1	0
mz_92_9135	-0.00572876	-0.387763	0.376305	0.976553	-0.0293905	1	0
mz_93_01998	-0.145243	-0.530883	0.240398	0.460408	-0.738175	0.978442	0.0215584
mz_94_91052	0.0143869	-0.366435	0.395209	0.940975	0.0740443	1	0
mz_96_0057	0.284649	-0.118424	0.687723	0.166321	1.38412	0.439931	0.560069
mz_96_90752	-0.0403291	-0.417856	0.337198	0.834158	-0.209372	1	0
mz_96_9483	0.0984386	-0.273591	0.470468	0.604037	0.518604	1	0
mz_98_94203	0.210535	-0.165687	0.586758	0.272728	1.0968	0.80917	0.19083
mz_98_99701	-0.155768	-0.535898	0.224362	0.42189	-0.803147	0.984938	0.0150624
mz_98_99727	-0.429655	-0.841475	-0.0178345	0.0408703	-2.04484	0.232229	0.767771
mz_98_99921	0.0188267	-0.346686	0.384339	0.919588	0.100953	1	0
mz_101_00958	0.128998	-0.243947	0.501943	0.497813	0.677934	1	0
mz_101_00981	-0.00261894	-0.404702	0.399464	0.989814	-0.0127661	1	0
mz_101_01043	0.0495901	-0.344214	0.443395	0.805055	0.24681	1	0
mz_102_04097	0.266429	-0.194723	0.72758	0.257483	1.13236	0.758841	0.241159
mz_102_94187	-0.146183	-0.531438	0.239072	0.45706	-0.743697	0.978805	0.0211948
mz_103_02501	0.0580276	-0.32375	0.439805	0.765779	0.297901	1	0
mz_104_02022	0.124951	-0.266472	0.516373	0.531535	0.625664	1	0
mz_104_93893	-0.110841	-0.495081	0.273399	0.571811	-0.565387	0.983412	0.0165877
mz_110_9939	-0.0726929	-0.475525	0.330139	0.723576	-0.353684	1	0
mz_110_99503	-0.111857	-0.487926	0.264211	0.559914	-0.582969	0.981445	0.0185554
mz_111_93224	0.0645052	-0.30182	0.43083	0.730001	0.345125	1	0
mz_112_97062	-0.141845	-0.527141	0.243451	0.470571	-0.721551	0.977553	0.0224466
mz_113_00974	0.147163	-0.258468	0.552794	0.477038	0.711074	1	0
mz_114_98883	0.128296	-0.248727	0.50532	0.504804	0.666951	1	0
mz_115_0562	-0.457548	-0.867599	-0.0474968	0.0287433	-2.18699	0.170433	0.829567
mz_115_05666	-0.0121691	-0.388844	0.364505	0.949512	-0.0633199	1	0
mz_115_05861	-0.384813	-0.777889	0.0082621	0.0550138	-1.91877	0.299106	0.700894
mz_116_02026	0.223267	-0.178203	0.624736	0.275721	1.08998	0.818637	0.181363
mz_116_91401	-0.00395489	-0.377797	0.369887	0.983457	-0.0207346	1	0
mz_116_95728	-0.110746	-0.492411	0.270919	0.569551	-0.568713	0.983012	0.0169885
mz_116_95797	-0.0278964	-0.410079	0.354286	0.886241	-0.143062	1	0
mz_117_0042	-0.0384124	-0.417184	0.340359	0.842446	-0.198766	1	0
mz_118_95433	-0.0981304	-0.486045	0.289784	0.620028	-0.49581	0.995144	0.00485617
mz_124_001	-0.337359	-0.730194	0.0554766	0.092341	-1.68318	0.415482	0.584518
mz_124_03562	0.218425	-0.174535	0.611384	0.275961	1.08944	0.819391	0.180609
mz_126_98605	-0.0512492	-0.442028	0.339529	0.797146	-0.257042	1	0
mz_126_98737	-0.226933	-0.623666	0.169799	0.262241	-1.12111	0.991146	0.00885428
mz_129_0409	0.119303	-0.281505	0.520112	0.559627	0.583396	1	0
mz_129_0425	0.144734	-0.23153	0.520999	0.450896	0.753922	1	0
mz_130_07214	0.174274	-0.272849	0.621398	0.444909	0.763931	1	0
mz_131_06715	0.369849	-0.0168312	0.75653	0.0608407	1.87465	0.216489	0.783511
mz_131_06721	0.279838	-0.1079	0.667576	0.157202	1.41454	0.412743	0.587257
mz_132_0151	-0.201368	-0.592658	0.189923	0.313144	-1.00865	1	0
mz_134_02376	-0.157715	-0.568412	0.252983	0.451656	-0.752657	0.979469	0.0205312
mz_138_05077	-0.0956663	-0.480932	0.2896	0.626483	-0.486683	0.997192	0.00280801
mz_138_05117	-0.0567918	-0.442959	0.329376	0.773161	-0.288242	1	0
mz_138_05272	-0.195995	-0.590983	0.198992	0.330778	-0.972548	1	0
mz_138_98695	0.156256	-0.227569	0.54008	0.424926	0.797905	1	0
mz_138_98699	0.0337828	-0.339146	0.406712	0.859077	0.177549	1	0
mz_139_01072	0.258913	-0.129022	0.646847	0.190838	1.3081	0.52002	0.47998
mz_141_0018	-0.0749137	-0.462376	0.312548	0.704726	-0.378948	1	0
mz_145_0431	0.191578	-0.259801	0.642956	0.405485	0.831865	1	0
mz_145_04626	0.288928	-0.108834	0.686689	0.154537	1.42369	0.40508	0.59492
mz_145_08268	0.182858	-0.198579	0.564295	0.347428	0.939591	1	0
mz_146_03043	0.192938	-0.265664	0.651541	0.409613	0.824574	1	0
mz_146_96784	-0.0515998	-0.439449	0.336249	0.794281	-0.260756	1	0
mz_150_87147	-0.0264664	-0.40263	0.349698	0.890319	-0.1379	1	0
mz_150_96496	-0.192516	-0.588077	0.203045	0.340135	-0.953898	1	0
mz_151_96946	0.156058	-0.259674	0.57179	0.461892	0.735736	1	0
mz_152_86836	-0.0554923	-0.431344	0.320359	0.772293	-0.289377	1	0
mz_154_04645	-0.117494	-0.492593	0.257604	0.53926	-0.613932	0.978839	0.0211608
mz_154_86535	0.0205801	-0.355453	0.396613	0.914576	0.107268	1	0
mz_154_98363	-0.117997	-0.496984	0.260991	0.541709	-0.61023	0.979096	0.0209045
mz_156_99608	0.0531312	-0.34817	0.454433	0.795254	0.259494	1	0
mz_156_99668	-0.157505	-0.546717	0.231707	0.427689	-0.793153	0.983623	0.0163771
mz_160_90012	-0.127311	-0.515569	0.260948	0.520435	-0.642676	0.977336	0.0226642
mz_160_96149	0.0798948	-0.289471	0.449261	0.671606	0.423945	1	0
mz_161_97921	0.213943	-0.160879	0.588764	0.26326	1.11872	0.77831	0.22169
mz_162_89732	-0.0642562	-0.453915	0.325403	0.74654	-0.323205	1	0
mz_162_98135	0.0850833	-0.286445	0.456611	0.65354	0.44885	1	0
mz_165_06249	0.0832797	-0.307406	0.473966	0.6761	0.417791	1	0
mz_166_95984	-0.00951855	-0.384001	0.364964	0.960267	-0.0498181	1	0
mz_166_99009	0.184004	-0.211018	0.579027	0.361261	0.912965	1	0
mz_168_97552	0.16873	-0.259465	0.596925	0.439924	0.772322	1	0
mz_170_9293	-0.249452	-0.651758	0.152853	0.224256	-1.21529	0.907347	0.0926535
mz_170_99133	-0.0515068	-0.440869	0.337856	0.795424	-0.259274	1	0
mz_171_01241	0.0805842	-0.313384	0.474552	0.688493	0.400901	1	0
mz_171_0157	0.274013	-0.136786	0.684812	0.191096	1.30734	0.52091	0.47909
mz_172_00799	0.130181	-0.274079	0.534441	0.52794	0.631154	1	0
mz_172_99412	0.0664375	-0.323101	0.455976	0.738168	0.334281	1	0
mz_173_03074	-0.040759	-0.438383	0.356865	0.84077	-0.200909	1	0
mz_173_08923	0.488194	0.0918875	0.8845	0.0157611	2.4144	0.0341981	0.965802
mz_173_99905	0.105638	-0.279727	0.491004	0.591078	0.537274	1	0
mz_174_01721	-0.187365	-0.588699	0.213968	0.360179	-0.915024	1	0
mz_174_91609	-0.107528	-0.491066	0.276009	0.582667	-0.549493	0.985518	0.0144824
mz_174_98162	-0.116627	-0.4927	0.259446	0.543306	-0.607822	0.97927	0.0207298
mz_175_98061	-0.0352137	-0.416984	0.346557	0.856538	-0.180783	1	0
mz_176_91308	-0.0540579	-0.437173	0.329057	0.782124	-0.276553	1	0
mz_176_92084	-0.0274715	-0.430912	0.375969	0.89383	-0.13346	1	0
mz_176_98321	-0.0223824	-0.389952	0.345187	0.904999	-0.119348	1	0
mz_178_08193	-0.141358	-0.523381	0.240664	0.468306	-0.725238	0.977724	0.022276
mz_178_08222	-0.182823	-0.56786	0.202214	0.352046	-0.930627	1	0
mz_178_0825	-0.034013	-0.404973	0.336947	0.857383	-0.179707	1	0
mz_178_08288	0.0574101	-0.334874	0.449695	0.774237	0.286837	1	0
mz_179_04108	0.127118	-0.274825	0.52906	0.535353	0.619856	1	0
mz_181_05657	-0.0986367	-0.51322	0.315946	0.640993	-0.466311	1	0
mz_181_95135	-0.46265	-0.891703	-0.0335967	0.0345634	-2.11344	0.199845	0.800155
mz_182_01781	0.160089	-0.239047	0.559225	0.431796	0.786122	1	0
mz_182_97719	0.232022	-0.148563	0.612606	0.232132	1.19488	0.668988	0.331012
mz_184_97056	0.00579564	-0.373062	0.384654	0.976081	0.0299828	1	0
mz_185_06553	0.119177	-0.264112	0.502465	0.542249	0.609415	1	0
mz_185_07834	-0.444034	-0.864585	-0.0234836	0.0385078	-2.06941	0.220055	0.779945
mz_185_09298	0.0184855	-0.38081	0.417781	0.927701	0.0907372	1	0
mz_186_06522	-0.507811	-0.907077	-0.108546	0.0126737	-2.49281	0.067725	0.932275
mz_186_94224	-0.186253	-0.576112	0.203606	0.349086	-0.936363	1	0
mz_186_99523	0.336098	-0.0523615	0.724558	0.0899284	1.69578	0.259174	0.740826
mz_187_0819	-0.0495696	-0.429163	0.330024	0.797994	-0.255944	1	0
mz_191_00489	-0.131311	-0.519362	0.25674	0.507186	-0.663226	0.976778	0.0232223
mz_194_91343	0.184208	-0.189644	0.558059	0.334178	0.965733	0.975354	0.024646
mz_194_97386	-0.115003	-0.496806	0.2668	0.554949	-0.590361	0.980725	0.0192745
mz_195_12204	0.158612	-0.212964	0.530188	0.402796	0.836638	1	0
mz_195_1231	-0.162322	-0.539261	0.214617	0.398656	-0.844025	0.991419	0.00858117
mz_195_12344	-0.137028	-0.537423	0.263368	0.502373	-0.67076	0.97668	0.0233199
mz_195_12386	-0.274724	-0.681471	0.132024	0.185573	-1.32379	0.766466	0.233534
mz_196_93976	-0.0540965	-0.444	0.335807	0.785675	-0.271932	1	0
mz_196_97499	-0.00524761	-0.377298	0.366803	0.977946	-0.0276445	1	0
mz_196_99235	0.0225466	-0.365857	0.41095	0.909416	0.113775	1	0
mz_198_05994	0.00173045	-0.419589	0.42305	0.993577	0.00805001	1	0
mz_198_06011	-0.0851445	-0.523699	0.35341	0.703557	-0.380523	1	0
mz_198_96068	-0.242927	-0.633789	0.147935	0.223168	-1.21815	0.904026	0.0959739
mz_200_95796	-0.115472	-0.511128	0.280185	0.567314	-0.572012	0.982627	0.0173727
mz_201_01205	0.384308	-0.00600145	0.774618	0.0536282	1.92983	0.203546	0.796454
mz_202_9736	-0.00734533	-0.380579	0.365888	0.969231	-0.0385726	1	0
mz_203_00769	-0.401585	-0.806898	0.00372734	0.0521444	-1.94194	0.286927	0.713073
mz_203_04051	-0.161047	-0.532335	0.210241	0.395248	-0.850138	0.992524	0.00747596
mz_204_92688	-0.103271	-0.485664	0.279123	0.596587	-0.529315	0.988665	0.0113351
mz_204_95847	0.146129	-0.243033	0.53529	0.461755	0.73596	1	0
mz_206_04995	-0.089598	-0.47912	0.299924	0.652111	-0.450831	1	0
mz_206_05281	-0.0247146	-0.429604	0.380175	0.904771	-0.119637	1	0
mz_206_92365	-0.00901538	-0.395062	0.377031	0.963493	-0.0457712	1	0
mz_206_95122	0.256307	-0.127847	0.640461	0.19098	1.30769	0.520509	0.479491
mz_206_97415	0.324464	-0.0743794	0.723307	0.110834	1.59445	0.297796	0.702204
mz_208_83052	-0.0289534	-0.404863	0.346957	0.880007	-0.150961	1	0
mz_208_98966	-0.0638033	-0.453432	0.325825	0.748246	-0.320953	1	0
mz_209_0647	-0.242365	-0.626099	0.141369	0.21575	-1.23791	0.88018	0.11982
mz_210_82763	-0.07063	-0.446968	0.305708	0.712992	-0.36784	1	0
mz_211_99151	-0.0381502	-0.432315	0.356015	0.849544	-0.1897	1	0
mz_212_82472	-0.0628912	-0.438894	0.313112	0.743041	-0.327829	1	0
mz_213_03485	0.107906	-0.282045	0.497858	0.587573	0.542357	1	0
mz_214_82184	-0.0312117	-0.406984	0.34456	0.87068	-0.162795	1	0
mz_215_01754	-0.186392	-0.570768	0.197985	0.341897	-0.950424	1	0
mz_215_02604	0.110615	-0.287213	0.508443	0.585778	0.544964	1	0
mz_215_05814	-0.0671915	-0.466099	0.331716	0.741299	-0.330134	1	0
mz_216_89732	0.0501869	-0.320196	0.42057	0.790567	0.265575	1	0
mz_216_98866	0.0535925	-0.313911	0.421096	0.775017	0.285819	1	0
mz_217_01562	-0.286395	-0.676951	0.104162	0.15065	-1.43724	0.623654	0.376346
mz_218_05297	0.0355444	-0.348277	0.419366	0.855971	0.181506	1	0
mz_218_85977	-0.0309894	-0.412447	0.350469	0.873491	-0.159226	1	0
mz_218_89253	0.0641675	-0.308021	0.436356	0.735431	0.337909	1	0
mz_220_85673	-0.0386742	-0.420094	0.342746	0.842473	-0.198731	1	0
mz_220_88544	-0.0613271	-0.45773	0.335075	0.761719	-0.303224	1	0
mz_220_99016	-0.0316729	-0.409092	0.345746	0.869353	-0.16448	1	0
mz_220_99022	0.193553	-0.188882	0.575988	0.321222	0.99195	0.944927	0.0550735
mz_221_01892	0.0674274	-0.30998	0.444835	0.726214	0.350166	1	0
mz_222_85409	-0.159137	-0.552541	0.234267	0.427876	-0.792832	0.983583	0.0164175
mz_222_91897	-0.0251829	-0.414527	0.364161	0.899122	-0.126771	1	0
mz_223_00629	-0.0770713	-0.46489	0.310747	0.696903	-0.389504	1	0
mz_223_06847	-0.120881	-0.515492	0.27373	0.548243	-0.600395	0.979848	0.0201519
mz_224_06341	-0.0945092	-0.484062	0.295043	0.634426	-0.475506	0.999869	0.000130987
mz_224_80495	-0.0569766	-0.43859	0.324636	0.769803	-0.292632	1	0
mz_225_04707	0.118009	-0.263092	0.499111	0.543911	0.60691	1	0
mz_226_80215	-0.0872382	-0.468571	0.294095	0.653876	-0.448384	1	0
mz_227_05087	0.0237736	-0.367964	0.415511	0.905318	0.118946	1	0
mz_227_10012	-0.00130592	-0.380144	0.377532	0.994609	-0.00675633	1	0
mz_228_79927	-0.0319972	-0.412952	0.348958	0.869242	-0.164621	1	0
mz_228_88883	-0.175535	-0.570004	0.218935	0.38312	-0.872163	0.996733	0.00326745
mz_228_97212	-0.0845337	-0.464153	0.295085	0.662513	-0.436446	1	0
mz_228_99768	0.207974	-0.173892	0.58984	0.285771	1.06744	0.849367	0.150633
mz_230_88583	-0.159794	-0.550453	0.230865	0.422729	-0.801696	0.98474	0.0152602
mz_232_04979	0.056408	-0.341079	0.453895	0.780904	0.278142	1	0
mz_232_06841	0.252363	-0.141978	0.646705	0.209732	1.2543	0.587119	0.412881
mz_232_86927	0.0554258	-0.318625	0.429477	0.771493	0.290422	1	0
mz_232_87587	-0.068613	-0.451852	0.314626	0.725662	-0.350901	1	0
mz_232_88826	-0.0374614	-0.438425	0.363502	0.854707	-0.183116	1	0
mz_233_06223	-0.0257397	-0.423737	0.372258	0.899133	-0.126757	1	0
mz_234_87281	-0.0654198	-0.445012	0.314173	0.735525	-0.337785	1	0
mz_234_96938	-0.134484	-0.509523	0.240554	0.482168	-0.70282	0.976915	0.0230849
mz_235_9953	-0.205873	-0.590585	0.178839	0.294249	-1.04885	1	0
mz_236_98518	0.0862004	-0.29961	0.472011	0.661453	0.437909	1	0
mz_238_91781	-0.247212	-0.640393	0.145968	0.217827	-1.23233	0.887063	0.112937
mz_238_97998	-0.313872	-0.72036	0.0926166	0.130179	-1.51339	0.544254	0.455746
mz_239_00257	0.0799173	-0.323394	0.483228	0.69774	0.388373	1	0
mz_239_06303	0.314748	-0.070568	0.700064	0.109375	1.60101	0.294819	0.705181
mz_239_1143	-0.126496	-0.504831	0.25184	0.512268	-0.65531	0.976942	0.0230578
mz_240_9153	0.0204431	-0.363079	0.403965	0.916794	0.104473	1	0
mz_240_99805	0.161079	-0.242615	0.564773	0.434184	0.782052	1	0
mz_240_99851	-0.157451	-0.54859	0.233687	0.430126	-0.788975	0.983107	0.0168931
mz_241_01938	-0.177737	-0.567036	0.211563	0.370877	-0.894832	1	0
mz_241_07678	0.335789	-0.048871	0.720449	0.0870902	1.71095	0.2546	0.7454
mz_241_07848	-0.179892	-0.572883	0.2131	0.369626	-0.897174	1	0
mz_242_0146	0.0770839	-0.299747	0.453915	0.688474	0.400927	1	0
mz_242_9048	-0.111229	-0.496251	0.273794	0.57125	-0.566211	0.983312	0.0166883
mz_243_04906	0.146001	-0.247014	0.539017	0.466548	0.728107	1	0
mz_243_05089	-0.162975	-0.551962	0.226013	0.41155	-0.821169	0.987586	0.0124141
mz_243_91719	0.591436	0.155148	1.02772	0.00788516	2.65695	0.0223668	0.977633
mz_244_90177	-0.134775	-0.517771	0.248221	0.490379	-0.689706	0.97669	0.0233097
mz_246_06163	0.121724	-0.291684	0.535131	0.563878	0.577091	1	0
mz_246_09218	0.132929	-0.235963	0.501821	0.480024	0.706265	1	0
mz_246_92663	0.0299698	-0.351341	0.411281	0.877573	0.154047	1	0
mz_247_02805	-0.0791663	-0.475634	0.317301	0.695528	-0.391364	1	0
mz_247_15547	-0.0837172	-0.454727	0.287292	0.658301	-0.44226	1	0
mz_247_15553	-0.1274	-0.508143	0.253344	0.511941	-0.655819	0.97693	0.0230703
mz_247_15584	-0.13755	-0.53496	0.25986	0.497535	-0.678374	0.97664	0.02336
mz_247_15594	-0.0121398	-0.380874	0.356594	0.94855	-0.0645278	1	0
mz_247_15613	-0.171282	-0.548344	0.20578	0.373293	-0.890323	1	0
mz_247_15624	-0.353163	-0.760969	0.054643	0.0896318	-1.69734	0.407396	0.592604
mz_247_15686	-0.504235	-0.915333	-0.0931378	0.0162163	-2.40401	0.0928092	0.907191
mz_247_15713	-0.509823	-0.91601	-0.103637	0.0138921	-2.46004	0.0759789	0.924021
mz_247_15717	-0.247498	-0.626529	0.131533	0.200612	-1.27981	0.825809	0.174191
mz_247_98063	0.0682984	-0.351688	0.488284	0.749931	0.31873	1	0
mz_248_04298	0.0299944	-0.358149	0.418138	0.879613	0.151459	1	0
mz_248_50441	0.0370999	-0.339903	0.414103	0.847057	0.192875	1	0
mz_248_95898	-0.240242	-0.628028	0.147544	0.224656	-1.21424	0.908554	0.0914462
mz_248_98558	0.104556	-0.270737	0.47985	0.585036	0.546043	1	0
mz_249_08258	0.146296	-0.240876	0.533467	0.458943	0.740588	1	0
mz_250_01769	0.0937382	-0.350905	0.538382	0.679465	0.413193	1	0
mz_250_06108	0.0735224	-0.305529	0.452574	0.703825	0.380163	1	0
mz_250_06725	-0.164298	-0.5404	0.211805	0.391889	-0.856196	0.993649	0.00635141
mz_250_8367	-0.137113	-0.520941	0.246714	0.483833	-0.70015	0.976855	0.0231453
mz_250_98599	-0.169529	-0.54927	0.210212	0.381578	-0.874993	0.997294	0.00270562
mz_251_97557	-0.126911	-0.5205	0.266678	0.527399	-0.631982	0.977796	0.0222043
mz_252_03336	0.017609	-0.361933	0.397151	0.927546	0.0909332	1	0
mz_252_93364	-0.280471	-0.685756	0.124813	0.174983	-1.35637	0.723082	0.276918
mz_252_98353	0.248289	-0.130277	0.626855	0.198627	1.28547	0.547259	0.452741
mz_252_99676	-0.0665845	-0.434356	0.301187	0.722703	-0.354849	1	0
mz_253_01722	0.0999172	-0.284461	0.484296	0.610414	0.509482	1	0
mz_253_0234	0.00466552	-0.374173	0.383504	0.980743	0.0241376	1	0
mz_253_12827	-0.158125	-0.540263	0.224013	0.417358	-0.811013	0.986051	0.0139494
mz_254_93126	-0.188226	-0.578993	0.202542	0.345129	-0.944079	1	0
mz_254_96906	-0.227187	-0.611935	0.157561	0.247139	-1.15733	0.965448	0.0345522
mz_255_03531	-0.212107	-0.591257	0.167044	0.27288	-1.09645	1	0
mz_255_07388	-0.0219353	-0.399433	0.355563	0.909327	-0.113888	1	0
mz_255_94757	-0.127417	-0.505426	0.250593	0.508837	-0.66065	0.976824	0.0231757
mz_255_97169	0.053259	-0.326256	0.432774	0.783277	0.275051	1	0
mz_256_07746	0.366357	-0.0241281	0.756842	0.0659362	1.83886	0.224031	0.775969
mz_256_92069	-0.123765	-0.504678	0.257147	0.524237	-0.636828	0.977573	0.0224272
mz_256_99465	0.158037	-0.217367	0.533441	0.409314	0.825101	1	0
mz_258_918	-0.12435	-0.506998	0.258297	0.524167	-0.636936	0.977568	0.0224318
mz_259_00921	-0.104505	-0.480722	0.271712	0.586141	-0.544436	0.986255	0.0137446
mz_259_00936	-0.0016764	-0.374109	0.370757	0.992961	-0.00882221	1	0
mz_260_11106	0.358993	-0.0244103	0.742396	0.0664793	1.83518	0.2248	0.7752
mz_260_96264	-0.207413	-0.598667	0.183841	0.298795	-1.03902	1	0
mz_261_04283	0.14453	-0.260845	0.549905	0.484682	0.698792	1	0
mz_262_03936	0.163073	-0.228324	0.554469	0.414154	0.816606	1	0
mz_262_88728	-0.0726477	-0.465017	0.319722	0.716687	-0.36289	1	0
mz_262_963	-0.0648701	-0.441921	0.31218	0.735963	-0.337204	1	0
mz_262_98757	0.0104838	-0.375538	0.396506	0.957549	0.0532295	1	0
mz_263_03005	0.0850785	-0.305957	0.476114	0.669792	0.426434	1	0
mz_263_0919	-0.283458	-0.682212	0.115295	0.163541	-1.39326	0.675956	0.324044
mz_263_99872	-0.0699191	-0.456379	0.316541	0.722889	-0.3546	1	0
mz_264_0247	0.0964166	-0.320028	0.512861	0.649989	0.453778	1	0
mz_264_04447	0.154167	-0.222066	0.5304	0.421904	0.803123	1	0
mz_264_05986	0.082111	-0.290111	0.454333	0.665478	0.432362	1	0
mz_264_88382	-0.0662773	-0.452861	0.320306	0.736853	-0.336023	1	0
mz_265_04449	-0.0793968	-0.456315	0.297521	0.679708	-0.412861	1	0
mz_266_79088	-0.0443914	-0.420607	0.331824	0.817109	-0.231266	1	0
mz_266_89185	-0.0857011	-0.487993	0.316591	0.676287	-0.417535	1	0
mz_266_94992	-0.250735	-0.644412	0.142942	0.211916	-1.24831	0.867076	0.132924
mz_266_95002	-0.270961	-0.661694	0.119771	0.174091	-1.35918	0.719405	0.280595
mz_266_95485	0.348562	-0.0709475	0.768071	0.10342	1.62849	0.283103	0.716897
mz_267_05909	0.246892	-0.134873	0.628657	0.204965	1.26753	0.56989	0.43011
mz_268_08971	-0.0889927	-0.47614	0.298154	0.652326	-0.450533	1	0
mz_268_78813	-0.0586533	-0.435473	0.318167	0.760309	-0.305075	1	0
mz_268_94735	-0.277423	-0.675215	0.12037	0.17166	-1.36689	0.70938	0.29062
mz_268_96994	-0.00552996	-0.397129	0.386069	0.977919	-0.0276776	1	0
mz_269_02689	0.307709	-0.0767137	0.692132	0.116685	1.56884	0.310137	0.689863
mz_269_07383	-0.0452288	-0.431199	0.340741	0.818346	-0.229673	1	0
mz_269_07509	-0.0598989	-0.454997	0.335199	0.766359	-0.297141	1	0
mz_270_78516	-0.0462822	-0.422937	0.330372	0.809683	-0.240834	1	0
mz_271_08965	-0.22458	-0.622184	0.173023	0.268269	-1.10706	0.998736	0.00126441
mz_271_45991	0.00114429	-0.360186	0.362474	0.995048	0.00620696	1	0
mz_271_98908	-0.183157	-0.581343	0.215028	0.367299	-0.901545	1	0
mz_272_07342	0.278871	-0.108286	0.666027	0.158017	1.41177	0.415112	0.584888
mz_272_78215	-0.043624	-0.418912	0.331663	0.819779	-0.227829	1	0
mz_272_91038	-0.0531068	-0.446477	0.340264	0.791315	-0.264604	1	0
mz_272_99612	-0.125424	-0.507898	0.25705	0.5204	-0.642729	0.977334	0.0226661
mz_274_07065	-0.39284	-0.788403	0.00272282	0.051598	-1.94647	0.284513	0.715487
mz_274_08483	0.417601	0.0230173	0.812184	0.0380519	2.07429	0.149467	0.850533
mz_274_0913	0.120916	-0.295433	0.537265	0.569212	0.569213	1	0
mz_274_7795	-0.0140154	-0.388735	0.360705	0.941562	-0.0733069	1	0
mz_275_005	0.00487954	-0.374464	0.384223	0.979886	0.0252113	1	0
mz_276_97911	-0.120691	-0.501641	0.260259	0.534634	-0.620948	0.978393	0.0216068
mz_277_50818	0.259332	-0.130034	0.648697	0.191754	1.30541	0.523185	0.476815
mz_277_99939	-0.0959597	-0.486288	0.294368	0.629916	-0.481845	0.998328	0.00167205
mz_278_05301	0.199066	-0.177042	0.575173	0.299565	1.03737	0.888869	0.111131
mz_278_07476	-0.144288	-0.548047	0.259471	0.483667	-0.700417	0.97686	0.0231396
mz_278_81723	-0.0700164	-0.449443	0.30941	0.717594	-0.361677	1	0
mz_278_97614	-0.0509143	-0.433571	0.331743	0.79426	-0.260782	1	0
mz_278_97842	0.0353899	-0.335771	0.406551	0.851754	0.186881	1	0
mz_279_02591	-0.103611	-0.467415	0.260193	0.576711	-0.558196	0.984325	0.0156747
mz_279_05878	0.0113076	-0.368034	0.390649	0.953411	0.0584233	1	0
mz_280_04091	0.114624	-0.261564	0.490813	0.550374	0.597199	1	0
mz_280_05567	-0.044282	-0.42721	0.338646	0.820695	-0.226651	1	0
mz_280_0563	0.0605209	-0.307068	0.42811	0.746927	0.322694	1	0
mz_280_06346	-0.0405303	-0.45454	0.373479	0.84784	-0.191875	1	0
mz_280_81439	-0.0711511	-0.453273	0.310971	0.715152	-0.364945	1	0
mz_280_96609	-0.165969	-0.550165	0.218227	0.39717	-0.846686	0.991896	0.00810376
mz_280_96767	0.133532	-0.25582	0.522884	0.501464	0.672188	1	0
mz_280_96959	-0.138411	-0.536311	0.259489	0.495377	-0.681782	0.976641	0.0233587
mz_280_97761	-0.0132048	-0.392771	0.366362	0.945638	-0.0681853	1	0
mz_280_99014	0.206173	-0.179703	0.59205	0.295005	1.04721	0.87615	0.12385
mz_281_02428	-0.00659053	-0.410368	0.397187	0.974479	-0.0319909	1	0
mz_281_23551	0.110004	-0.276876	0.496884	0.577329	0.55729	1	0
mz_281_23565	-0.0834165	-0.460927	0.294094	0.664955	-0.433083	1	0
mz_281_23568	0.432557	0.0317429	0.833371	0.0344142	2.11519	0.129231	0.870769
mz_281_23585	-0.0592107	-0.44389	0.325468	0.762894	-0.301682	1	0
mz_281_23608	0.172021	-0.204634	0.548676	0.370717	0.895131	1	0
mz_282_76545	0.0214976	-0.366479	0.409474	0.913519	0.108601	1	0
mz_282_94079	-0.0180626	-0.396743	0.360618	0.925516	-0.0934881	1	0
mz_282_9625	-0.211855	-0.597801	0.174091	0.281985	-1.07587	1	0
mz_282_96357	-0.155631	-0.534681	0.223418	0.420977	-0.804728	0.985156	0.0148442
mz_283_04216	0.273271	-0.112441	0.658984	0.164953	1.3886	0.435758	0.564242
mz_284_76238	0.0205531	-0.365405	0.406511	0.916874	0.104372	1	0
mz_284_96529	-0.165068	-0.543389	0.213252	0.392458	-0.855169	0.993456	0.00654405
mz_284_96535	0.177689	-0.197952	0.553331	0.353865	0.927119	1	0
mz_285_01286	0.231583	-0.154882	0.618048	0.240204	1.17448	0.698208	0.301792
mz_285_01472	-0.55266	-0.965326	-0.139995	0.00866814	-2.62487	0.0457114	0.954289
mz_285_07037	-0.110159	-0.494341	0.274022	0.574119	-0.561996	0.983835	0.0161652
mz_285_50587	-0.149075	-0.518868	0.220718	0.429455	-0.790124	0.983247	0.0167532
mz_285_50587_1	-0.0418831	-0.423679	0.339913	0.829761	-0.215008	1	0
mz_286_00506	0.0525129	-0.349148	0.454173	0.797762	0.256245	1	0
mz_286_0888	0.378138	-0.0156874	0.771964	0.0598506	1.88189	0.214916	0.785084
mz_286_75969	0.0445137	-0.343064	0.432091	0.821898	0.225104	1	0
mz_286_84934	-0.0884273	-0.472762	0.295907	0.652028	-0.450947	1	0
mz_286_93211	-0.0166226	-0.403762	0.370516	0.932933	-0.0841551	1	0
mz_286_96462	-0.0275954	-0.410604	0.355413	0.887701	-0.141214	1	0
mz_287_03735	-0.167143	-0.563652	0.229366	0.408693	-0.826195	0.988385	0.0116146
mz_287_0412	-0.097549	-0.479879	0.284781	0.617025	-0.500072	0.99423	0.0057704
mz_287_04199	0.294685	-0.0820115	0.671382	0.125213	1.53326	0.329267	0.670733
mz_287_04734	0.217238	-0.15405	0.588526	0.25148	1.14676	0.738149	0.261851
mz_288_75714	0.0886611	-0.302076	0.479398	0.656515	0.44473	1	0
mz_288_84678	-0.041822	-0.42368	0.340036	0.830032	-0.21466	1	0
mz_288_92949	-0.1256	-0.517576	0.266375	0.529985	-0.628028	0.977995	0.0220047
mz_288_93716	0.127671	-0.271576	0.526918	0.530819	0.626756	1	0
mz_288_97948	0.263727	-0.115437	0.642891	0.172804	1.36325	0.460157	0.539843
mz_289_02019	-0.276856	-0.665915	0.112203	0.163101	-1.39472	0.674151	0.325849
mz_290_83691	-0.0704834	-0.452752	0.311786	0.717814	-0.361381	1	0
mz_290_95277	-0.151546	-0.542307	0.239214	0.447182	-0.760121	0.980092	0.019908
mz_290_99529	-0.049316	-0.428131	0.329499	0.798602	-0.255157	1	0
mz_291_07082	0.111287	-0.268338	0.490912	0.565586	0.574564	1	0
mz_292_03663	0.192845	-0.204096	0.589785	0.340993	0.952204	0.990538	0.00946226
mz_292_83307	-0.0742607	-0.456646	0.308124	0.703476	-0.380633	1	0
mz_292_88697	0.0849795	-0.285293	0.455252	0.652839	0.449822	1	0
mz_292_94643	0.142693	-0.251715	0.5371	0.478265	0.709096	1	0
mz_293_04922	0.471985	0.0661423	0.877827	0.0226439	2.27939	0.0605625	0.939438
mz_294_07043	-0.0776592	-0.471755	0.316437	0.699331	-0.386224	1	0
mz_294_46333	0.17147	-0.206266	0.549206	0.373622	0.88971	1	0
mz_294_82921	-0.0565691	-0.437175	0.324037	0.770816	-0.291308	1	0
mz_294_98567	-0.0665724	-0.458514	0.325369	0.739206	-0.332906	1	0
mz_294_99756	0.150349	-0.222946	0.523643	0.42988	0.789397	1	0
mz_296_02575	-0.00297764	-0.386234	0.380279	0.987851	-0.0152276	1	0
mz_296_48677	0.142104	-0.226163	0.510371	0.449473	0.756293	1	0
mz_296_95612	-0.119352	-0.518807	0.280104	0.558138	-0.585609	0.981181	0.0188195
mz_296_98719	-0.332471	-0.733787	0.0688454	0.104433	-1.62373	0.453503	0.546497
mz_297_14038	-0.239786	-0.62053	0.140957	0.217071	-1.23435	0.884575	0.115425
mz_297_23045	0.078896	-0.302439	0.460231	0.685106	0.405506	1	0
mz_297_23213	0.304455	-0.0813285	0.690239	0.121917	1.54678	0.321716	0.678284
mz_297_23218	0.129274	-0.248005	0.506552	0.501852	0.671578	1	0
mz_297_2322	0.309031	-0.0860645	0.704126	0.125271	1.53302	0.329401	0.670599
mz_297_23307	0.0187479	-0.382905	0.420401	0.927107	0.0914849	1	0
mz_298_02023	-0.215102	-0.597341	0.167138	0.270048	-1.10295	1	0
mz_298_46598	-0.236371	-0.61713	0.144388	0.22371	-1.21672	0.905685	0.0943146
mz_298_46644	-0.0237806	-0.394807	0.347246	0.900031	-0.125622	1	0
mz_298_96463	0.131119	-0.272194	0.534432	0.523998	0.637195	1	0
mz_299_02603	0.231604	-0.171441	0.634649	0.260053	1.12627	0.76756	0.23244
mz_299_08471	0.256865	-0.122405	0.636135	0.184374	1.32741	0.497998	0.502002
mz_300_00078	0.259186	-0.131931	0.650303	0.194002	1.29883	0.531	0.469
mz_300_73693	-0.0848421	-0.466541	0.296857	0.66309	-0.43565	1	0
mz_300_86564	-0.0840547	-0.464824	0.296714	0.665261	-0.432662	1	0
mz_300_9804	0.207297	-0.165367	0.579962	0.275606	1.09024	0.818276	0.181724
mz_301_05323	0.0961311	-0.330118	0.52238	0.65847	0.442027	1	0
mz_302_03851	0.478844	0.0790115	0.878677	0.0189113	2.34728	0.0443627	0.955637
mz_302_03892	0.0247735	-0.361112	0.410659	0.899868	0.125828	1	0
mz_302_0418	-0.20146	-0.584019	0.181099	0.302007	-1.03214	1	0
mz_302_04441	0.50688	0.100084	0.913676	0.014599	2.44218	0.0312687	0.968731
mz_302_73435	-0.0787636	-0.458299	0.300772	0.684196	-0.406744	1	0
mz_302_86262	-0.0789773	-0.460418	0.302464	0.684882	-0.40581	1	0
mz_302_99557	-0.372011	-0.783954	0.0399308	0.0767307	-1.76998	0.370325	0.629675
mz_302_99561	0.169031	-0.215844	0.553905	0.389357	0.860784	1	0
mz_303_01087	-0.0344443	-0.428141	0.359253	0.863849	-0.171476	1	0
mz_303_11742	-0.11939	-0.51063	0.271849	0.549773	-0.5981	0.980039	0.0199611
mz_304_05452	0.281132	-0.100781	0.663045	0.149089	1.44276	0.389819	0.610181
mz_305_01172	-0.0596956	-0.437468	0.318076	0.756779	-0.309714	1	0
mz_306_92526	-0.126198	-0.50866	0.256264	0.517819	-0.646712	0.977193	0.0228075
mz_306_99485	-0.188685	-0.579603	0.202234	0.344141	-0.946015	1	0
mz_307_00713	0.177812	-0.223029	0.578653	0.384609	0.869436	1	0
mz_307_03473	0.0551032	-0.330861	0.441067	0.779616	0.279819	1	0
mz_307_13874	0.0701111	-0.30121	0.441432	0.711329	0.370071	1	0
mz_307_47191	0.0385017	-0.337723	0.414727	0.84103	0.200576	1	0
mz_307_94775	0.035123	-0.350345	0.420591	0.858262	0.178587	1	0
mz_308_02054	-0.0236747	-0.410382	0.363033	0.90449	-0.119991	1	0
mz_308_80783	-0.0106061	-0.3903	0.369087	0.956339	-0.0547484	1	0
mz_309_05676	0.186436	-0.208537	0.581409	0.354889	0.925148	1	0
mz_310_02632	0.186508	-0.197707	0.570723	0.341392	0.951419	0.991409	0.00859075
mz_310_04453	0.107268	-0.293238	0.507773	0.599626	0.524938	1	0
mz_310_89467	-0.119526	-0.508222	0.269169	0.546707	-0.602701	0.979662	0.0203378
mz_310_96179	0.25151	-0.133206	0.636226	0.200076	1.28134	0.5524	0.4476
mz_310_96325	-0.106228	-0.483411	0.270955	0.580952	-0.551995	0.985165	0.014835
mz_310_96743	-0.11514	-0.499481	0.269201	0.557094	-0.587163	0.981029	0.0189711
mz_310_97788	-0.160904	-0.553868	0.232059	0.422244	-0.802535	0.984854	0.0151462
mz_310_99297	0.0858366	-0.317651	0.489325	0.676711	0.416956	1	0
mz_311_06274	0.252715	-0.138438	0.643868	0.205411	1.26629	0.571494	0.428506
mz_311_44422	0.15231	-0.218459	0.523079	0.420738	0.805142	1	0
mz_311_65458	-0.137728	-0.529626	0.254169	0.490943	-0.68881	0.976682	0.0233185
mz_311_94807	0.200116	-0.17981	0.580041	0.301903	1.03236	0.895261	0.104739
mz_312_15912	-0.20609	-0.581561	0.169382	0.282021	-1.07579	1	0
mz_312_9746	-0.0773195	-0.472746	0.318107	0.701541	-0.383241	1	0
mz_313_04174	-0.0638478	-0.455951	0.328255	0.749613	-0.319149	1	0
mz_313_10105	0.31818	-0.0782742	0.714635	0.115719	1.573	0.308057	0.691943
mz_314_07479	-0.141708	-0.53299	0.249575	0.477813	-0.709825	0.97711	0.0228904
mz_314_39588	-0.107315	-0.491816	0.277185	0.584356	-0.547033	0.985872	0.0141276
mz_314_88178	-0.096387	-0.479157	0.286383	0.621626	-0.493548	0.99564	0.00435995
mz_314_89377	-0.0170134	-0.411706	0.377679	0.932671	-0.0844852	1	0
mz_314_99599	0.0834139	-0.287275	0.454103	0.659185	0.441039	1	0
mz_315_01182	0.319157	-0.0775571	0.715871	0.114843	1.57679	0.306183	0.693817
mz_315_01216	0.0279725	-0.342094	0.398039	0.882225	0.148149	1	0
mz_315_0476	0.0489381	-0.314863	0.412739	0.792048	0.263652	1	0
mz_316_87885	-0.107579	-0.490335	0.275176	0.581717	-0.550879	0.985321	0.0146787
mz_316_97417	0.0579017	-0.319813	0.435617	0.763832	0.300452	1	0
mz_317_09135	-0.269955	-0.659201	0.11929	0.174051	-1.3593	0.719241	0.280759
mz_318_01192	-0.223952	-0.624682	0.176779	0.273366	-1.09534	1	0
mz_318_09794	0.210912	-0.192926	0.61475	0.306011	1.02363	0.906287	0.0937128
mz_320_0226	0.207361	-0.177826	0.592549	0.291369	1.05512	0.865769	0.134231
mz_320_0527	0.0251528	-0.347848	0.398154	0.894852	0.132168	1	0
mz_320_09738	-0.0948037	-0.490461	0.300853	0.63862	-0.469629	1	0
mz_320_92294	-0.331979	-0.743512	0.0795541	0.11386	-1.58108	0.485324	0.514676
mz_320_99073	-0.026445	-0.415084	0.362194	0.893904	-0.133366	1	0
mz_320_99666	0.0752913	-0.322918	0.4735	0.71095	0.37058	1	0
mz_321_06898	0.319608	-0.0831565	0.722372	0.119874	1.5553	0.317136	0.682864
mz_321_98648	0.185719	-0.199485	0.570922	0.344679	0.94496	0.998532	0.00146827
mz_322_00496	-0.00559262	-0.392328	0.381142	0.977388	-0.0283433	1	0
mz_322_034	0.282792	-0.112707	0.678292	0.161087	1.40142	0.424143	0.575857
mz_322_03577	0.202525	-0.186837	0.591888	0.307981	1.01947	0.911482	0.0885183
mz_322_07089	0.217165	-0.166031	0.60036	0.266675	1.11075	0.789598	0.210402
mz_322_9504	0.24203	-0.138245	0.622305	0.212237	1.24744	0.596228	0.403772
mz_322_95878	-0.295232	-0.682939	0.092475	0.135574	-1.49248	0.564647	0.435353
mz_323_02516	-0.0151212	-0.394535	0.364292	0.937738	-0.0781127	1	0
mz_323_03706	0.242163	-0.141391	0.625718	0.215919	1.23745	0.609663	0.390337
mz_323_99986	0.0417543	-0.344567	0.428076	0.832235	0.211837	1	0
mz_324_00871	-0.132916	-0.535031	0.269199	0.517082	-0.64785	0.977155	0.0228449
mz_324_75138	-0.0586655	-0.432181	0.31485	0.758206	-0.307838	1	0
mz_324_84188	-0.0602212	-0.448498	0.328056	0.761138	-0.303987	1	0
mz_324_9105	-0.109596	-0.496663	0.277472	0.578929	-0.55495	0.984759	0.0152413
mz_325_00325	-0.189178	-0.583143	0.204787	0.346625	-0.941156	1	0
mz_325_00391	0.0560945	-0.346061	0.45825	0.784558	0.273384	1	0
mz_325_03142	0.151772	-0.237486	0.54103	0.444753	0.764191	1	0
mz_326_01996	0.363648	-0.0191458	0.746443	0.0626123	1.86193	0.219199	0.780801
mz_326_74886	-0.0419549	-0.417488	0.333578	0.826674	-0.218969	1	0
mz_326_90826	-0.147843	-0.533055	0.237369	0.451914	-0.752228	0.979435	0.0205651
mz_326_97751	-0.116583	-0.526833	0.293668	0.577547	-0.556971	0.984487	0.0155127
mz_327_01096	0.213467	-0.181614	0.608549	0.289604	1.05899	0.860653	0.139347
mz_327_15702	-0.0267439	-0.412524	0.359037	0.891922	-0.135873	1	0
mz_328_06848	0.339166	-0.054429	0.732762	0.0912334	1.68893	0.26133	0.73867
mz_328_74673	-0.0343115	-0.408144	0.339521	0.857238	-0.179891	1	0
mz_329_01946	0.0843664	-0.306387	0.475119	0.672171	0.423171	1	0
mz_329_02411	-0.000871912	-0.383597	0.381853	0.996437	-0.00446513	1	0
mz_329_07079	0.292048	-0.0917453	0.675841	0.135847	1.49144	0.354968	0.645032
mz_330_74444	-0.0815583	-0.456418	0.293302	0.669795	-0.426429	1	0
mz_330_83336	-0.0621664	-0.437939	0.313606	0.745749	-0.324249	1	0
mz_330_86727	0.0571283	-0.325641	0.439897	0.769885	0.292525	1	0
mz_330_98973	0.0737713	-0.310257	0.4578	0.706541	0.376506	1	0
mz_331_03857	-0.0479282	-0.427928	0.332071	0.80475	-0.247204	1	0
mz_331_93835	0.245398	-0.158988	0.649784	0.234288	1.18939	0.676827	0.323173
mz_332_02729	0.212229	-0.18191	0.606367	0.291258	1.05537	0.865449	0.134551
mz_332_74081	0.0177699	-0.35901	0.39455	0.926351	0.092437	1	0
mz_332_95008	-0.0139711	-0.406571	0.378629	0.944395	-0.0697473	1	0
mz_332_97492	0.271141	-0.135288	0.677571	0.191026	1.30755	0.520667	0.479333
mz_333_01218	0.182013	-0.212838	0.576864	0.366272	0.903478	1	0
mz_333_01563	-0.0609794	-0.441043	0.319084	0.753167	-0.314467	1	0
mz_333_04685	0.0619684	-0.313327	0.437264	0.74622	0.323627	1	0
mz_334_85839	0.317065	-0.0740008	0.708131	0.112042	1.58908	0.30029	0.69971
mz_334_93944	-0.308382	-0.710034	0.0932703	0.132368	-1.50483	0.552479	0.447521
mz_334_94691	-0.0725541	-0.450406	0.305298	0.706659	-0.376347	1	0
mz_335_02288	0.121474	-0.26049	0.503439	0.533075	0.623319	1	0
mz_336_01697	0.466199	0.0493292	0.88307	0.0283874	2.19189	0.0925517	0.907448
mz_336_77909	-0.0298987	-0.413569	0.353772	0.878606	-0.152736	1	0
mz_336_8528	-0.0798764	-0.456481	0.296729	0.677629	-0.4157	1	0
mz_336_87643	-0.0282536	-0.418594	0.362087	0.887186	-0.141866	1	0
mz_336_95809	0.0552657	-0.340642	0.451174	0.784395	0.273596	1	0
mz_337_03222	0.075907	-0.332952	0.484766	0.715949	0.363878	1	0
mz_337_04095	-0.095319	-0.480212	0.289574	0.627402	-0.485386	0.997493	0.00250692
mz_337_0504	0.127168	-0.251396	0.505733	0.510284	0.658395	1	0
mz_337_22568	0.0513158	-0.329655	0.432286	0.791778	0.264002	1	0
mz_338_02295	-0.119348	-0.508231	0.269535	0.547498	-0.601513	0.979757	0.0202428
mz_338_08331	0.293454	-0.0942695	0.681177	0.137961	1.48343	0.360321	0.639679
mz_338_09395	-0.134969	-0.515004	0.245066	0.486378	-0.696081	0.976777	0.0232229
mz_338_92663	-0.0895635	-0.471769	0.292642	0.64603	-0.459285	1	0
mz_338_97845	0.176212	-0.233507	0.585931	0.399262	0.842941	1	0
mz_338_97858	0.340044	-0.0562025	0.736291	0.092575	1.68197	0.263581	0.736419
mz_339_04694	0.111032	-0.278257	0.500321	0.576152	0.559014	1	0
mz_339_0623	0.252065	-0.12767	0.6318	0.193256	1.30101	0.528399	0.471601
mz_339_07004	0.173956	-0.209154	0.557067	0.373494	0.889947	1	0
mz_339_07032	0.438304	0.0464352	0.830173	0.0283641	2.19221	0.0924111	0.907589
mz_339_10482	0.392493	-0.0199933	0.804979	0.0621864	1.86496	0.218558	0.781442
mz_339_10601	0.208055	-0.178109	0.594219	0.290978	1.05598	0.864642	0.135358
mz_339_18803	-0.366982	-0.768979	0.0350153	0.0735754	-1.78924	0.361297	0.638703
mz_339_18914	0.0773656	-0.302525	0.457256	0.689782	0.399152	1	0
mz_339_97862	0.206409	-0.194967	0.607785	0.313493	1.00792	0.925711	0.0742891
mz_340_03422	-0.204438	-0.584303	0.175427	0.291505	-1.05483	1	0
mz_340_06307	0.0895931	-0.305204	0.48439	0.656476	0.444783	1	0
mz_340_52529	-0.26962	-0.657312	0.118072	0.172865	-1.36306	0.71435	0.28565
mz_340_72659	0.0247155	-0.364669	0.4141	0.900994	0.124405	1	0
mz_340_92332	-0.10696	-0.489198	0.275278	0.583384	-0.548449	0.985667	0.0143327
mz_340_99239	-0.00188879	-0.394927	0.391149	0.992485	-0.00941881	1	0
mz_340_99766	-0.314641	-0.691149	0.0618662	0.10144	-1.63791	0.443793	0.556207
mz_341_05561	0.197305	-0.198405	0.593015	0.328441	0.977258	0.962145	0.0378552
mz_341_53379	0.149501	-0.230009	0.529011	0.440061	0.772091	1	0
mz_341_53399	-0.278401	-0.663811	0.107009	0.15684	-1.41578	0.648605	0.351395
mz_341_98965	-0.138572	-0.52287	0.245726	0.479732	-0.706733	0.977017	0.0229827
mz_342_08494	0.053605	-0.34407	0.45128	0.79163	0.264195	1	0
mz_342_12801	0.226955	-0.158095	0.612004	0.247994	1.15524	0.725936	0.274064
mz_342_13142	0.156579	-0.243955	0.557113	0.443558	0.766199	1	0
mz_342_52372	-0.0636771	-0.436856	0.309502	0.73805	-0.334437	1	0
mz_342_528	0.00735591	-0.378184	0.392895	0.97017	0.0373952	1	0
mz_342_72318	0.0513228	-0.336439	0.439084	0.795316	0.259414	1	0
mz_343_00907	0.214213	-0.165246	0.593673	0.268534	1.10644	0.795669	0.204331
mz_343_04156	-0.152885	-0.548432	0.242662	0.448716	-0.757558	0.979871	0.0201293
mz_343_11458	-0.0614377	-0.449257	0.326382	0.756185	-0.310494	1	0
mz_343_9868	-0.0923797	-0.463225	0.278465	0.625381	-0.488238	0.996834	0.00316572
mz_344_72011	0.0152385	-0.371654	0.402131	0.938467	0.0771971	1	0
mz_344_89165	-0.0799519	-0.456294	0.296391	0.677129	-0.416384	1	0
mz_346_04531	0.133957	-0.238313	0.506227	0.480641	0.705272	1	0
mz_346_71746	0.0340252	-0.350804	0.418854	0.862421	0.173293	1	0
mz_346_88905	-0.0185408	-0.402988	0.365906	0.924693	-0.0945238	1	0
mz_347_20539	0.339203	-0.0463162	0.724723	0.0846186	1.72449	0.25074	0.74926
mz_347_9913	-0.109305	-0.486852	0.268243	0.570419	-0.567434	0.983164	0.016836
mz_348_79854	-0.0105341	-0.391572	0.370504	0.956788	-0.0541849	1	0
mz_348_9558	-0.286294	-0.682863	0.110274	0.157082	-1.41495	0.649586	0.350414
mz_348_9602	-0.0652669	-0.457822	0.327288	0.744525	-0.325867	1	0
mz_349_01456	0.0457043	-0.357257	0.448666	0.82408	0.222301	1	0
mz_349_53162	0.0981424	-0.287782	0.484066	0.618182	0.498429	1	0
mz_350_53948	0.101644	-0.287641	0.490929	0.608821	0.511757	1	0
mz_350_7943	-0.0434768	-0.424779	0.337825	0.823163	-0.223479	1	0
mz_350_95334	-0.243299	-0.629301	0.142703	0.216691	-1.23538	0.883317	0.116683
mz_351_0308	0.309832	-0.0809522	0.700617	0.120196	1.55395	0.317852	0.682148
mz_351_04612	-0.0208496	-0.401771	0.360072	0.914568	-0.107278	1	0
mz_352_79152	-0.0113758	-0.385442	0.362691	0.95247	-0.0596048	1	0
mz_352_93847	0.217968	-0.175884	0.61182	0.278057	1.08469	0.825926	0.174074
mz_352_94099	-0.00694263	-0.388757	0.374871	0.971571	-0.0356386	1	0
mz_352_98679	-0.26084	-0.671197	0.149516	0.212824	-1.24584	0.870222	0.129778
mz_353_99513	-0.0789317	-0.473886	0.316023	0.695281	-0.391699	1	0
mz_354_90926	-0.0434392	-0.431117	0.344238	0.826172	-0.219614	1	0
mz_354_9552	0.11192	-0.26582	0.489661	0.561432	0.580716	1	0
mz_354_98342	-0.199133	-0.595198	0.196932	0.324413	-0.985429	1	0
mz_355_06006	0.0839558	-0.28727	0.455181	0.657576	0.443262	1	0
mz_356_14705	0.0566329	-0.323524	0.43679	0.770301	0.291981	1	0
mz_356_98147	-0.0406592	-0.413221	0.331902	0.830626	-0.213899	1	0
mz_356_98517	-0.103579	-0.51265	0.305491	0.6197	-0.496276	0.995043	0.00495734
mz_357_13119	-0.0293801	-0.414705	0.355945	0.881205	-0.149442	1	0
mz_358_04459	-0.0769422	-0.462228	0.308344	0.695496	-0.391407	1	0
mz_358_0471	0.179598	-0.20133	0.560526	0.355448	0.924074	1	0
mz_358_53753	-0.126129	-0.522246	0.269988	0.532576	-0.624078	0.978211	0.0217891
mz_358_98506	-0.0940139	-0.484942	0.296914	0.637391	-0.47135	1	0
mz_359_06129	-0.119437	-0.494925	0.25605	0.532998	-0.623436	0.978247	0.0217525
mz_359_10942	0.311942	-0.0911351	0.715019	0.129312	1.51682	0.338934	0.661066
mz_360_82481	0.00299525	-0.378247	0.384237	0.987714	0.0153986	1	0
mz_361_60832	-0.191548	-0.575496	0.1924	0.328169	-0.977808	1	0
mz_361_91385	0.145123	-0.257443	0.54769	0.479841	0.706558	1	0
mz_362_06736	-0.078478	-0.490017	0.333061	0.708588	-0.373753	1	0
mz_362_07092	-0.155046	-0.581883	0.271791	0.4765	-0.711943	0.977179	0.0228212
mz_362_92862	-0.0177393	-0.406485	0.371006	0.928734	-0.0894372	1	0
mz_362_97202	-0.20122	-0.59012	0.187681	0.310536	-1.0141	1	0
mz_362_97808	-0.087045	-0.498949	0.324859	0.678737	-0.414187	1	0
mz_363_03094	0.173537	-0.224869	0.571942	0.393261	0.853718	1	0
mz_363_15461	0.173025	-0.205298	0.551349	0.370047	0.896385	1	0
mz_363_99602	0.31141	-0.0793033	0.702123	0.118253	1.56215	0.313555	0.686445
mz_364_06312	0.0883879	-0.285554	0.46233	0.643169	0.463273	1	0
mz_364_53723	-0.0470191	-0.422606	0.328568	0.806174	-0.245365	1	0
mz_364_95534	-0.176972	-0.574303	0.220359	0.382679	-0.872971	0.996893	0.00310749
mz_364_96865	-0.236413	-0.621141	0.148314	0.228439	-1.20439	0.919659	0.080341
mz_364_99236	0.0649687	-0.3196	0.449537	0.740558	0.331115	1	0
mz_364_99586	0.00961728	-0.372558	0.391792	0.960663	0.0493217	1	0
mz_365_00449	0.0105659	-0.389737	0.410869	0.958741	0.051733	1	0
mz_365_25813	-0.364732	-0.764758	0.0352943	0.0739316	-1.78704	0.362323	0.637677
mz_365_54547	0.166185	-0.213091	0.545462	0.390459	0.858785	1	0
mz_365_93638	0.0873842	-0.293108	0.467876	0.652619	0.450127	1	0
mz_366_05767	-0.0128615	-0.409422	0.383699	0.949315	-0.0635668	1	0
mz_366_53511	0.0431578	-0.335721	0.422037	0.823334	0.223258	1	0
mz_366_53521	-0.070045	-0.45333	0.31324	0.720207	-0.358182	1	0
mz_366_95077	0.128185	-0.269732	0.526102	0.527791	0.631381	1	0
mz_366_95472	-0.0356103	-0.418928	0.347707	0.855519	-0.182081	1	0
mz_366_95767	-0.156579	-0.531528	0.218371	0.413084	-0.818479	0.987169	0.0128314
mz_367_37862	0.276856	-0.110018	0.663731	0.160737	1.4026	0.423105	0.576895
mz_368_01046	-0.0549059	-0.4417	0.331888	0.780844	-0.27822	1	0
mz_368_0493	0.161316	-0.242144	0.564775	0.433243	0.783655	1	0
mz_368_85546	-0.121045	-0.508183	0.266092	0.539998	-0.612817	0.978915	0.0210851
mz_369_18785	0.266185	-0.122976	0.655346	0.180047	1.34061	0.483598	0.516402
mz_370_93542	-0.15289	-0.551098	0.245319	0.451741	-0.752516	0.979458	0.0205424
mz_370_95365	-0.124397	-0.505636	0.256843	0.52248	-0.639528	0.977459	0.0225409
mz_370_96965	-0.0815591	-0.460841	0.297723	0.673418	-0.421461	1	0
mz_370_98497	-0.0947583	-0.512279	0.322762	0.656447	-0.444823	1	0
mz_370_98581	0.135311	-0.24175	0.512371	0.48184	0.703346	1	0
mz_371_06224	0.27656	-0.11801	0.67113	0.169514	1.37377	0.449803	0.550197
mz_371_15552	0.244126	-0.139294	0.627545	0.212059	1.24792	0.59558	0.40442
mz_371_93881	-0.172339	-0.56421	0.219532	0.388708	-0.861964	0.994744	0.00525608
mz_372_84338	-0.0269624	-0.406913	0.352988	0.889383	-0.139085	1	0
mz_372_98337	0.12633	-0.247702	0.500363	0.507983	0.661982	1	0
mz_373_00138	-0.0896785	-0.473357	0.294	0.646874	-0.458109	1	0
mz_373_54319	0.128853	-0.252422	0.510128	0.50773	0.662377	1	0
mz_373_54392	0.0270242	-0.33983	0.393879	0.8852	0.14438	1	0
mz_374_83949	-0.0696739	-0.453658	0.314311	0.722114	-0.355635	1	0
mz_374_9638	-0.100726	-0.481321	0.279869	0.603961	-0.518712	0.990542	0.0094583
mz_374_96488	-0.312525	-0.707603	0.0825543	0.121042	-1.55042	0.510708	0.489292
mz_374_97025	-0.115048	-0.507659	0.277564	0.565743	-0.574332	0.982365	0.0176349
mz_375_98777	-0.0483236	-0.432874	0.336227	0.805455	-0.246294	1	0
mz_376_96766	-0.204606	-0.60841	0.199198	0.320658	-0.993107	1	0
mz_377_04284	0.24549	-0.138565	0.629545	0.210272	1.25282	0.589078	0.410922
mz_377_04603	-0.112663	-0.496442	0.271116	0.56504	-0.575371	0.98225	0.0177504
mz_378_56048	0.112773	-0.277388	0.502935	0.571044	0.566514	1	0
mz_378_56787	0.283344	-0.108467	0.675156	0.156372	1.41738	0.410342	0.589658
mz_378_56862	0.174726	-0.220361	0.569814	0.386058	0.866788	1	0
mz_378_95549	-0.0306176	-0.431388	0.370152	0.880973	-0.149735	1	0
mz_378_96572	-0.165303	-0.541941	0.211336	0.389674	-0.860208	0.994408	0.00559195
mz_378_97118	0.00491168	-0.380706	0.390529	0.980083	0.0249644	1	0
mz_380_97052	0.1164	-0.274846	0.507646	0.559819	0.583111	1	0
mz_380_97596	0.122479	-0.270102	0.51506	0.540883	0.611478	1	0
mz_380_98025	-0.0114863	-0.390127	0.367155	0.952588	-0.0594567	1	0
mz_381_53389	0.12457	-0.261942	0.511082	0.527595	0.631681	1	0
mz_382_5418	-0.0556587	-0.426829	0.315512	0.76883	-0.293906	1	0
mz_382_71259	0.0215149	-0.349014	0.392044	0.909391	0.113806	1	0
mz_382_87332	0.0152685	-0.361221	0.391758	0.936646	0.0794859	1	0
mz_384_02546	-0.093496	-0.50835	0.321357	0.658692	-0.44172	1	0
mz_384_70942	-0.00874103	-0.380803	0.363321	0.963273	-0.0460464	1	0
mz_384_96438	-0.0234945	-0.398308	0.351319	0.90222	-0.122857	1	0
mz_385_00054	-0.336614	-0.73802	0.0647927	0.100259	-1.6436	0.440015	0.559985
mz_385_00119	0.0845098	-0.279016	0.448036	0.648651	0.455637	1	0
mz_385_01331	-0.11076	-0.501244	0.279725	0.578253	-0.555938	0.984625	0.0153746
mz_385_03724	0.210852	-0.168762	0.590466	0.276313	1.08864	0.820492	0.179508
mz_385_04551	0.0267925	-0.343721	0.397306	0.887294	0.141729	1	0
mz_385_05394	0.166134	-0.218266	0.550535	0.396951	0.847079	1	0
mz_385_95913	-0.199998	-0.596038	0.196043	0.322287	-0.989769	1	0
mz_386_70689	-0.0113592	-0.383589	0.360871	0.952306	-0.0598113	1	0
mz_386_91823	0.101301	-0.287313	0.489914	0.609415	0.510908	1	0
mz_386_97768	-0.0344776	-0.426188	0.357233	0.863035	-0.172512	1	0
mz_387_01657	-0.196407	-0.587542	0.194729	0.325024	-0.984186	1	0
mz_387_01744	-0.194255	-0.589435	0.200924	0.335325	-0.963444	1	0
mz_387_01766	-0.103138	-0.48461	0.278334	0.596174	-0.529911	0.988564	0.0114359
mz_388_70363	-0.0266459	-0.397843	0.344551	0.888112	-0.140693	1	0
mz_388_93298	-0.0593904	-0.452774	0.333993	0.767305	-0.295902	1	0
mz_388_97726	-0.0986324	-0.496015	0.298751	0.626632	-0.486472	0.997241	0.00275923
mz_389_02277	0.17587	-0.208668	0.560408	0.370041	0.896396	1	0
mz_389_04303	0.231928	-0.139436	0.603292	0.220931	1.22406	0.628012	0.371988
mz_389_04776	0.2558	-0.118905	0.630504	0.180893	1.33801	0.486392	0.513608
mz_389_99364	-0.00280583	-0.404411	0.3988	0.989075	-0.0136933	1	0
mz_390_70215	0.072996	-0.299577	0.445569	0.700975	0.384004	1	0
mz_390_98419	-0.0129965	-0.412415	0.386422	0.94915	-0.0637743	1	0
mz_391_01658	-0.246565	-0.630293	0.137164	0.207895	-1.25937	0.852816	0.147184
mz_391_06127	-0.106081	-0.498624	0.286461	0.596345	-0.529664	0.988606	0.0113941
mz_391_54845	0.0640925	-0.331546	0.459731	0.750857	0.317509	1	0
mz_392_00504	0.0417163	-0.336503	0.419935	0.82885	0.216177	1	0
mz_392_5608	0.298614	-0.0986277	0.695856	0.140659	1.47334	0.367267	0.632733
mz_392_98375	-0.172454	-0.558881	0.213973	0.381743	-0.87469	0.997234	0.0027659
mz_393_00223	-0.0772662	-0.463708	0.309176	0.695147	-0.39188	1	0
mz_393_02166	0.0260945	-0.355922	0.408111	0.893498	0.13388	1	0
mz_393_53264	-0.0870703	-0.484946	0.310806	0.667986	-0.428914	1	0
mz_393_5327	0.0691019	-0.326187	0.464391	0.731878	0.342629	1	0
mz_393_53548	0.027501	-0.375005	0.430007	0.893471	0.133914	1	0
mz_394_93146	0.0355265	-0.349599	0.420652	0.856524	0.1808	1	0
mz_394_96554	-0.103365	-0.490905	0.284175	0.601139	-0.522763	0.989806	0.0101939
mz_395_10597	0.334311	-0.06896	0.737582	0.104204	1.62481	0.284605	0.715395
mz_396_8895	-0.0535999	-0.434539	0.327339	0.78272	-0.275776	1	0
mz_397_05478	0.241012	-0.149478	0.631502	0.226394	1.2097	0.648028	0.351972
mz_398_04701	-0.0894176	-0.465265	0.28643	0.641006	-0.466293	1	0
mz_398_08858	-0.144305	-0.516885	0.228275	0.447782	-0.759119	0.980005	0.0199955
mz_398_537	-0.0581386	-0.435317	0.31904	0.762568	-0.30211	1	0
mz_398_68654	0.0580457	-0.322363	0.438454	0.764889	0.299067	1	0
mz_398_88552	-0.0946604	-0.473754	0.284433	0.624554	-0.489406	0.996568	0.00343203
mz_398_98026	0.0338155	-0.350965	0.418596	0.863244	0.172247	1	0
mz_399_00906	0.450671	0.041114	0.860227	0.0310276	2.15672	0.108731	0.891269
mz_399_0288	-0.158628	-0.544028	0.226772	0.419836	-0.806706	0.985433	0.0145673
mz_400_68404	0.0700819	-0.315222	0.455386	0.721472	0.356492	1	0
mz_401_06209	0.0497529	-0.328002	0.427508	0.796298	0.258141	1	0
mz_402_02846	0.375164	-0.0339837	0.784311	0.0723087	1.79717	0.232904	0.767096
mz_402_68137	0.0717806	-0.313514	0.457075	0.715005	0.365142	1	0
mz_402_93495	-0.0944427	-0.467187	0.278301	0.619472	-0.496599	0.994973	0.00502742
mz_402_96976	0.168735	-0.230133	0.567602	0.40703	0.829132	1	0
mz_403_54785	-0.0161954	-0.387311	0.35492	0.931838	-0.0855322	1	0
mz_403_54813	-0.108593	-0.479074	0.261889	0.565636	-0.57449	0.982347	0.0176526
mz_404_67855	-0.0384678	-0.422398	0.345462	0.844314	-0.196378	1	0
mz_405_03055	0.0588483	-0.333967	0.451664	0.769044	0.293625	1	0
mz_406_04445	0.22082	-0.176576	0.618215	0.276116	1.08909	0.819875	0.180125
mz_406_53499	-0.0506309	-0.419449	0.318187	0.787882	-0.269061	1	0
mz_406_91818	-0.0863683	-0.468179	0.295443	0.657507	-0.443357	1	0
mz_407_96862	-0.247005	-0.655912	0.161902	0.236437	-1.18394	0.941135	0.0588654
mz_408_75481	0.0293145	-0.352027	0.410656	0.880239	0.150666	1	0
mz_408_91741	-0.0827341	-0.459755	0.294287	0.667125	-0.430097	1	0
mz_408_94364	-0.0794182	-0.474257	0.31542	0.693412	-0.394229	1	0
mz_409_00823	0.176549	-0.207402	0.560499	0.367464	0.901233	1	0
mz_409_40534	-0.204744	-0.589871	0.180383	0.297426	-1.04197	1	0
mz_409_54555	0.124353	-0.255225	0.50393	0.520808	0.6421	1	0
mz_409_99912	-0.17102	-0.547043	0.205003	0.372705	-0.891418	1	0
mz_410_55341	0.306696	-0.0828628	0.696254	0.122816	1.54306	0.323756	0.676244
mz_410_74917	-0.00628783	-0.384062	0.371487	0.973976	-0.0326224	1	0
mz_411_02274	0.0289658	-0.343623	0.401554	0.878894	0.152372	1	0
mz_411_54431	-0.232176	-0.623111	0.158758	0.244414	-1.16402	0.959744	0.0402563
mz_411_54557	0.0873862	-0.313384	0.488156	0.669116	0.427362	1	0
mz_411_81586	-0.218503	-0.60424	0.167234	0.266899	-1.11023	0.997137	0.00286342
mz_411_98342	-0.08308	-0.483958	0.317798	0.684601	-0.406193	1	0
mz_412_99442	0.0963328	-0.288288	0.480954	0.623501	0.490895	1	0
mz_413_04369	-0.136778	-0.51732	0.243765	0.481143	-0.704466	0.976956	0.0230439
mz_413_96725	0.0149169	-0.365934	0.395768	0.938809	0.0767665	1	0
mz_414_53595	0.0238672	-0.343867	0.391601	0.898775	0.127209	1	0
mz_414_53869	-0.0657534	-0.443961	0.312455	0.733292	-0.34075	1	0
mz_414_86467	-0.0218512	-0.404715	0.361013	0.910934	-0.111861	1	0
mz_416_09952	-0.00482057	-0.378355	0.368714	0.979821	-0.0252939	1	0
mz_416_169	-0.0765739	-0.468065	0.314917	0.701453	-0.38336	1	0
mz_416_65849	0.0524034	-0.337096	0.441903	0.792016	0.263694	1	0
mz_416_94578	-0.319927	-0.727807	0.0879535	0.124214	-1.53733	0.522203	0.477797
mz_417_05352	-0.0182086	-0.407726	0.371309	0.926999	-0.0916214	1	0
mz_418_15238	-0.148406	-0.531397	0.234585	0.447572	-0.75947	0.980035	0.019965
mz_418_55365	-0.118123	-0.48784	0.251593	0.531183	-0.626202	0.978093	0.021907
mz_418_65537	0.0571525	-0.330008	0.444313	0.772329	0.28933	1	0
mz_418_78577	-0.157297	-0.542267	0.227673	0.423228	-0.800833	0.984623	0.0153768
mz_419_00904	-0.166355	-0.555006	0.222296	0.401511	-0.838926	0.990521	0.00947853
mz_419_04557	0.307895	-0.0656363	0.681426	0.106189	1.61556	0.288465	0.711535
mz_419_05935	0.127897	-0.26007	0.515865	0.518201	0.646122	1	0
mz_420_02615	-0.110306	-0.516451	0.29584	0.594512	-0.532309	0.988163	0.0118367
mz_420_93385	-0.0852421	-0.463802	0.293318	0.658971	-0.441334	1	0
mz_420_99803	0.164676	-0.217707	0.547058	0.39863	0.84407	1	0
mz_421_04076	0.278292	-0.103377	0.65996	0.152976	1.4291	0.400653	0.599347
mz_421_93773	0.0305552	-0.348122	0.409232	0.87434	0.158148	1	0
mz_422_93072	-0.156284	-0.53902	0.226453	0.423527	-0.800317	0.984554	0.0154461
mz_424_0419	0.14033	-0.242814	0.523475	0.472847	0.717855	1	0
mz_424_06586	-0.0903616	-0.47733	0.296607	0.647187	-0.457674	1	0
mz_424_9875	0.309879	-0.0896736	0.709432	0.128491	1.52008	0.336973	0.663027
mz_425_0412	0.490166	0.0811893	0.899142	0.0188212	2.34905	0.0440267	0.955973
mz_426_01537	-0.0298072	-0.403267	0.343652	0.875692	-0.156432	1	0
mz_426_56276	-0.0483	-0.431729	0.335129	0.804991	-0.246893	1	0
mz_426_97561	-0.100583	-0.491031	0.289866	0.613627	-0.504903	0.993226	0.00677448
mz_427_14759	-0.298903	-0.69667	0.0988628	0.140798	-1.47282	0.584778	0.415222
mz_429_90727	0.232745	-0.153464	0.618953	0.237543	1.18115	0.688619	0.311381
mz_430_05722	-0.146375	-0.543715	0.250965	0.470278	-0.722027	0.977575	0.0224254
mz_430_55406	0.159855	-0.233971	0.553682	0.426291	0.795554	1	0
mz_430_55414	0.155196	-0.244062	0.554455	0.446143	0.761861	1	0
mz_430_94442	0.126302	-0.251126	0.503729	0.511902	0.655879	1	0
mz_430_96225	-0.317852	-0.715402	0.0796979	0.117104	-1.56704	0.496678	0.503322
mz_430_96594	0.0954061	-0.281906	0.472719	0.620183	0.49559	1	0
mz_431_04369	0.0334558	-0.337048	0.40396	0.859523	0.176981	1	0
mz_432_06007	0.049065	-0.339061	0.437191	0.804313	0.247769	1	0
mz_432_55374	0.0292693	-0.32914	0.387679	0.872834	0.16006	1	0
mz_432_79782	-0.0371676	-0.412014	0.337678	0.84591	-0.194339	1	0
mz_434_06718	0.14616	-0.240633	0.532953	0.458922	0.740623	1	0
mz_434_94625	0.164514	-0.21248	0.541509	0.392387	0.855296	1	0
mz_435_16832	-0.0305216	-0.413668	0.352624	0.875929	-0.156132	1	0
mz_435_83715	0.0576687	-0.321977	0.437314	0.765916	0.297722	1	0
mz_436_00143	-0.0698354	-0.461601	0.32193	0.726804	-0.34938	1	0
mz_436_05907	0.205685	-0.196097	0.607467	0.315683	1.00337	0.931241	0.0687591
mz_436_412	0.202321	-0.180276	0.584918	0.299993	1.03645	0.890043	0.109957
mz_436_55328	-0.171144	-0.569983	0.227696	0.400332	-0.841029	0.990889	0.00911122
mz_436_763	0.0512091	-0.327373	0.429791	0.79092	0.265116	1	0
mz_436_96022	-0.0178884	-0.411811	0.376035	0.929079	-0.0890036	1	0
mz_437_71635	0.063476	-0.311142	0.438094	0.739814	0.3321	1	0
mz_438_56667	0.370158	-0.0285154	0.768831	0.0687931	1.81978	0.228035	0.771965
mz_438_96505	0.0939498	-0.301153	0.489052	0.641178	0.466052	1	0
mz_439_03175	0.24787	-0.144428	0.640169	0.215573	1.23838	0.608401	0.391599
mz_439_03235	0.127234	-0.273498	0.527966	0.533748	0.622296	1	0
mz_439_03235_2	-0.0107177	-0.389729	0.368294	0.955801	-0.0554237	1	0
mz_439_55958	0.0186157	-0.351101	0.388333	0.921387	0.0986866	1	0
mz_439_55998	-0.00701023	-0.39999	0.385969	0.972109	-0.0349631	1	0
mz_439_5601	-0.146285	-0.528146	0.235577	0.452756	-0.750829	0.979326	0.0206741
mz_439_71232	0.0216985	-0.361515	0.404912	0.911634	0.110978	1	0
mz_440_09533	0.278746	-0.109503	0.666994	0.159377	1.40717	0.419092	0.580908
mz_440_12526	0.287874	-0.0988876	0.674636	0.144609	1.45884	0.377675	0.622325
mz_440_49344	-0.224543	-0.607262	0.158176	0.250177	-1.14992	0.971416	0.0285842
mz_440_6741	-0.0184837	-0.391328	0.354361	0.922596	-0.0971648	1	0
mz_440_82801	-0.183613	-0.563458	0.196233	0.343423	-0.947423	1	0
mz_441_06644	0.0785387	-0.294805	0.451883	0.680113	0.412309	1	0
mz_441_116	0.324656	-0.0764631	0.725776	0.112661	1.58635	0.301579	0.698421
mz_442_01078	-0.113168	-0.500752	0.274416	0.567135	-0.572275	0.982597	0.0174028
mz_442_04273	0.00826317	-0.371267	0.387793	0.965963	0.0426726	1	0
mz_442_54695	-0.00469412	-0.37881	0.369422	0.98038	-0.0245921	1	0
mz_442_67052	-0.0251281	-0.399354	0.349097	0.895296	-0.131606	1	0
mz_443_07055	0.24289	-0.145022	0.630801	0.219738	1.22723	0.62364	0.37636
mz_444_0456	-0.0573523	-0.438327	0.323622	0.767952	-0.295055	1	0
mz_444_07575	-0.105458	-0.51731	0.306395	0.615765	-0.501861	0.993854	0.00614631
mz_444_66747	-0.00902053	-0.385999	0.367958	0.962594	-0.046899	1	0
mz_444_9784	-0.261306	-0.651847	0.129236	0.189728	-1.31138	0.783221	0.216779
mz_445_03133	-0.0677052	-0.462483	0.327073	0.736767	-0.336137	1	0
mz_445_18458	0.332624	-0.0570274	0.722276	0.0943049	1.67311	0.266536	0.733464
mz_445_41767	0.118798	-0.260191	0.497787	0.538971	0.61437	1	0
mz_446_56798	0.337991	-0.0550678	0.73105	0.0919169	1.68537	0.262472	0.737528
mz_446_66499	0.0147696	-0.359508	0.389047	0.93835	0.0773435	1	0
mz_446_94104	-0.0702207	-0.460504	0.320063	0.724358	-0.352641	1	0
mz_446_97349	-0.243438	-0.625892	0.139016	0.212197	-1.24755	0.868052	0.131948
mz_447_99782	-0.121248	-0.493346	0.250849	0.523046	-0.638657	0.977495	0.022505
mz_448_05859	-0.0861985	-0.469305	0.296908	0.65922	-0.44099	1	0
mz_448_06756	0.28649	-0.102203	0.675184	0.148567	1.44461	0.388386	0.611614
mz_448_66357	-0.0110331	-0.382167	0.3601	0.953537	-0.0582661	1	0
mz_448_96279	-0.312155	-0.705867	0.0815582	0.120195	-1.55395	0.50767	0.49233
mz_448_96325	-0.220391	-0.625165	0.184383	0.285899	-1.06716	1	0
mz_449_08322	0.179318	-0.20682	0.565456	0.362725	0.910184	1	0
mz_450_01697	0.0392438	-0.348976	0.427464	0.842947	0.198126	1	0
mz_451_0482	0.183616	-0.2058	0.573032	0.355405	0.924157	1	0
mz_451_06655	-0.0540765	-0.440229	0.332076	0.783722	-0.274472	1	0
mz_451_0791	0.408298	0.0150297	0.801566	0.0418641	2.03487	0.167566	0.832434
mz_451_22439	0.0200687	-0.35626	0.396398	0.916757	0.10452	1	0
mz_452_70019	-0.0898943	-0.475436	0.295647	0.647676	-0.456993	1	0
mz_452_91434	-0.029267	-0.419279	0.360745	0.88307	-0.147078	1	0
mz_452_9156	0.197442	-0.197002	0.591887	0.326556	0.981075	0.957713	0.042287
mz_452_91644	0.0316088	-0.360526	0.423744	0.874467	0.157987	1	0
mz_452_95241	0.0277756	-0.37616	0.431711	0.892792	0.134772	1	0
mz_453_01507	0.0846085	-0.292198	0.461415	0.65987	0.440092	1	0
mz_454_69688	-0.0175917	-0.39909	0.363906	0.927987	-0.0903782	1	0
mz_454_85074	0.0369561	-0.340183	0.414095	0.847697	0.192058	1	0
mz_455_00796	-0.13684	-0.521889	0.248209	0.486093	-0.696537	0.976785	0.0232151
mz_455_00796_3	0.0657061	-0.332788	0.464201	0.746566	0.32317	1	0
mz_456_55972	0.220596	-0.168696	0.609889	0.266727	1.11063	0.789768	0.210232
mz_456_65032	0.139865	-0.232295	0.512024	0.46137	0.736593	1	0
mz_456_84593	-0.0529171	-0.432847	0.327013	0.784864	-0.272986	1	0
mz_456_93149	0.240017	-0.136053	0.616087	0.210972	1.2509	0.591625	0.408375
mz_457_00815	-0.27988	-0.676094	0.116334	0.166208	-1.38449	0.686916	0.313084
mz_457_55946	0.131377	-0.247462	0.510217	0.496698	0.679695	1	0
mz_457_9744	0.0440782	-0.341608	0.429764	0.822761	0.223995	1	0
mz_458_09128	0.102005	-0.286606	0.490616	0.606928	0.514463	1	0
mz_458_64548	0.0666046	-0.308006	0.441215	0.727483	0.348476	1	0
mz_459_02433	0.233484	-0.155447	0.622415	0.239352	1.17661	0.695141	0.304859
mz_459_05257	-0.181331	-0.567874	0.205213	0.357868	-0.919436	1	0
mz_460_05606	0.0198306	-0.394661	0.434322	0.925291	0.0937712	1	0
mz_460_64241	0.0871524	-0.289076	0.463381	0.649814	0.454021	1	0
mz_461_57387	0.0332198	-0.346749	0.413189	0.863944	0.171355	1	0
mz_461_57389	0.288058	-0.108241	0.684357	0.154261	1.42464	0.404294	0.595706
mz_461_65713	-0.244806	-0.647387	0.157775	0.233325	-1.19184	0.933107	0.0668927
mz_462_06966	0.0568427	-0.307828	0.421513	0.75998	0.305508	1	0
mz_462_63995	0.10477	-0.273549	0.483089	0.587279	0.542783	1	0
mz_462_97754	-0.0804733	-0.469893	0.308946	0.685459	-0.405026	1	0
mz_463_03899	-0.323597	-0.720709	0.0735159	0.110238	-1.59712	0.472887	0.527113
mz_463_08979	0.293665	-0.100346	0.687675	0.144069	1.4608	0.376235	0.623765
mz_464_17355	-0.0146725	-0.388365	0.35902	0.938659	-0.0769553	1	0
mz_464_50816	0.124307	-0.25028	0.498895	0.515424	0.650416	1	0
mz_464_83627	0.0363585	-0.343874	0.416591	0.851335	0.187415	1	0
mz_464_84246	0.125558	-0.248665	0.49978	0.510795	0.6576	1	0
mz_465_17001	-0.171043	-0.5544	0.212314	0.381857	-0.874479	0.997192	0.00280786
mz_465_55152	-0.000858949	-0.377693	0.375975	0.996435	-0.00446751	1	0
mz_466_56628	0.196117	-0.201408	0.593643	0.333574	0.96694	0.973982	0.026018
mz_466_56631	-0.0108592	-0.397653	0.375934	0.956118	-0.0550257	1	0
mz_466_71605	-0.0150506	-0.393995	0.363894	0.937952	-0.077844	1	0
mz_467_00694	0.104754	-0.270673	0.480181	0.58446	0.546882	1	0
mz_467_00753	-0.211874	-0.608739	0.18499	0.295391	-1.04637	1	0
mz_467_05216	0.242759	-0.143197	0.628716	0.217658	1.23278	0.616025	0.383975
mz_468_71026	-0.0269673	-0.405373	0.351439	0.888915	-0.139678	1	0
mz_468_9242	-0.131294	-0.528269	0.26568	0.516833	-0.648234	0.977143	0.0228573
mz_469_0243	-0.106272	-0.485557	0.273014	0.582895	-0.549161	0.985565	0.0144349
mz_470_66364	-0.288113	-0.6763	0.100075	0.145757	-1.45468	0.604206	0.395794
mz_470_66569	-0.313656	-0.688135	0.0608229	0.100667	-1.64163	0.441317	0.558683
mz_471_05692	-0.109586	-0.485599	0.266427	0.567854	-0.571214	0.982719	0.017281
mz_471_06102	-0.133877	-0.520472	0.252719	0.497309	-0.678729	0.97664	0.0233604
mz_471_07749	-0.0981872	-0.475197	0.278822	0.609738	-0.510447	0.992115	0.00788499
mz_471_15439	-0.0921275	-0.475017	0.290762	0.63722	-0.47159	1	0
mz_472_08348	-0.099165	-0.475568	0.277238	0.605603	-0.51636	0.990979	0.00902052
mz_472_82389	0.0229828	-0.348023	0.393989	0.903363	0.121415	1	0
mz_473_01682	0.168673	-0.208801	0.546147	0.381136	0.875805	1	0
mz_473_06256	-0.0173317	-0.397312	0.362648	0.928765	-0.0893982	1	0
mz_473_06396	-0.0562849	-0.443024	0.330454	0.775455	-0.285248	1	0
mz_474_03167	0.0961319	-0.286335	0.478599	0.622274	0.49263	1	0
mz_474_18637	-0.266959	-0.656185	0.122267	0.178857	-1.34428	0.739029	0.260971
mz_474_56382	0.144524	-0.240068	0.529117	0.461411	0.736525	1	0
mz_474_62039	0.142124	-0.255012	0.53926	0.483043	0.701416	1	0
mz_476_61747	0.117235	-0.276514	0.510985	0.559516	0.583561	1	0
mz_476_74605	-0.091474	-0.475906	0.292958	0.640954	-0.466365	1	0
mz_477_98962	-0.238034	-0.627002	0.150934	0.230364	-1.19942	0.925078	0.0749217
mz_478_61557	0.17946	-0.212758	0.571679	0.369833	0.896785	1	0
mz_478_74206	-0.106504	-0.483741	0.270733	0.580025	-0.553349	0.984977	0.0150226
mz_479_5789	0.163575	-0.22593	0.553081	0.410451	0.8231	1	0
mz_480_58377	-0.0984266	-0.479572	0.282719	0.612759	-0.506139	0.992974	0.0070259
mz_480_8936	-0.161203	-0.5445	0.222094	0.409769	-0.8243	0.988081	0.0119191
mz_480_98604	0.0561465	-0.322862	0.435155	0.771549	0.290349	1	0
mz_481_00877	0.0551453	-0.337066	0.447357	0.782876	0.275573	1	0
mz_481_15902	0.265956	-0.120642	0.652554	0.17755	1.34834	0.475421	0.524579
mz_481_65244	-0.270812	-0.661866	0.120241	0.174681	-1.35731	0.72184	0.27816
mz_482_56378	0.0621725	-0.307967	0.432312	0.741993	0.329216	1	0
mz_482_56426	0.0130736	-0.380925	0.407072	0.948146	0.0650354	1	0
mz_482_56795	0.257933	-0.122828	0.638694	0.184275	1.32771	0.497665	0.502335
mz_482_58005	0.000676696	-0.383639	0.384993	0.997246	0.00345107	1	0
mz_482_58022	0.0131599	-0.368256	0.394576	0.946085	0.0676243	1	0
mz_482_88315	-0.0965399	-0.475849	0.28277	0.617892	-0.49884	0.994491	0.00550894
mz_483_56961	0.206003	-0.167257	0.579262	0.279383	1.08171	0.830023	0.169977
mz_483_58105	0.0935625	-0.289259	0.476384	0.631924	0.47902	1	0
mz_484_03572	0.241971	-0.157412	0.641355	0.235042	1.18747	0.679566	0.320434
mz_484_17113	-0.357465	-0.754743	0.0398139	0.0778089	-1.76354	0.373389	0.626611
mz_485_00281	0.167398	-0.224921	0.559718	0.402989	0.836295	1	0
mz_485_00436	0.111937	-0.287768	0.511642	0.583084	0.548885	1	0
mz_485_0702	0.130379	-0.246342	0.5071	0.497568	0.678321	1	0
mz_487_03685	0.268718	-0.13225	0.669685	0.18901	1.31351	0.513734	0.486266
mz_487_20497	-0.215945	-0.600009	0.16812	0.270456	-1.10201	1	0
mz_487_55543	-0.0676689	-0.452814	0.317476	0.730575	-0.34436	1	0
mz_487_87385	-0.1734	-0.557001	0.210201	0.375634	-0.885969	0.999505	0.000494531
mz_488_57398	0.177333	-0.210925	0.56559	0.370683	0.895195	1	0
mz_488_86565	0.511169	0.0950823	0.927257	0.016047	2.40785	0.0349858	0.965014
mz_488_92872	0.0214106	-0.363283	0.406104	0.913136	0.109084	1	0
mz_489_97646	-0.301947	-0.696165	0.0922708	0.1333	-1.50121	0.556001	0.443999
mz_490_0252	0.124348	-0.271935	0.520631	0.53855	0.615007	1	0
mz_490_75869	-0.0257574	-0.403633	0.352118	0.89372	-0.133599	1	0
mz_490_92957	-0.0970937	-0.478539	0.284352	0.617855	-0.498892	0.99448	0.00551999
mz_491_57006	-0.130496	-0.517775	0.256783	0.508983	-0.660423	0.976829	0.0231713
mz_491_98515	-0.072067	-0.463108	0.318974	0.717941	-0.361212	1	0
mz_492_08608	0.0243538	-0.377567	0.426274	0.905465	0.118761	1	0
mz_493_5719	-0.0919642	-0.482015	0.298086	0.644002	-0.462111	1	0
mz_494_72048	0.126444	-0.242588	0.495476	0.501866	0.671557	1	0
mz_494_73844	-0.127205	-0.517152	0.262743	0.52259	-0.639358	0.977466	0.022534
mz_494_98138	0.0171988	-0.382774	0.417171	0.932835	0.0842782	1	0
mz_496_87018	0.201825	-0.185376	0.589026	0.306963	1.02161	0.908805	0.0911949
mz_498_03979	-0.0158767	-0.389314	0.35756	0.933591	-0.0833278	1	0
mz_498_63783	0.0640427	-0.309467	0.437553	0.736826	0.336059	1	0
mz_498_95253	-0.330606	-0.725354	0.0641419	0.100695	-1.64149	0.441405	0.558595
mz_499_03621	0.0206406	-0.362361	0.403642	0.915879	0.105626	1	0
mz_500_63246	0.00513174	-0.373725	0.383988	0.97882	0.0265484	1	0
mz_500_79362	-0.148635	-0.536364	0.239093	0.452443	-0.751349	0.979366	0.0206338
mz_501_05377	0.420644	0.0133373	0.827951	0.0429554	2.02414	0.172101	0.827899
mz_501_13856	0.258069	-0.139919	0.656057	0.203762	1.27091	0.565568	0.434432
mz_502_03403	-0.260848	-0.646903	0.125207	0.185403	-1.3243	0.765777	0.234223
mz_502_62926	-0.0243795	-0.40293	0.354171	0.899553	-0.126226	1	0
mz_502_78783	-0.0657048	-0.45127	0.31986	0.738379	-0.334001	1	0
mz_502_93631	0.238706	-0.148503	0.625914	0.226941	1.20828	0.65003	0.34997
mz_503_99311	-0.00442585	-0.400156	0.391304	0.982512	-0.0219203	1	0
mz_504_62657	-0.00095133	-0.379516	0.377613	0.99607	-0.00492537	1	0
mz_504_94422	-0.110673	-0.492643	0.271297	0.570112	-0.567886	0.98311	0.0168901
mz_504_99919	-0.151499	-0.536249	0.233251	0.440259	-0.771756	0.981192	0.0188083
mz_506_1848	0.123447	-0.246055	0.49295	0.512593	0.654806	1	0
mz_506_62442	0.0628234	-0.314402	0.440049	0.744111	0.326414	1	0
mz_506_74555	-0.110144	-0.493027	0.272739	0.572874	-0.563824	0.983605	0.0163947
mz_507_01593	0.0253395	-0.353736	0.404415	0.895764	0.131015	1	0
mz_507_02796	0.144416	-0.261393	0.550225	0.485492	0.697497	1	0
mz_507_03479	0.0230406	-0.376231	0.422312	0.909949	0.113103	1	0
mz_508_06493	0.0277282	-0.361445	0.416902	0.88894	0.139645	1	0
mz_508_74134	-0.2626	-0.653655	0.128456	0.188125	-1.31615	0.776783	0.223217
mz_510_65867	-0.0170049	-0.389984	0.355974	0.928797	-0.0893589	1	0
mz_512_0557	-0.0589233	-0.43923	0.321383	0.761379	-0.30367	1	0
mz_512_06613	-0.0293878	-0.436761	0.377985	0.887561	-0.141391	1	0
mz_512_6588	0.0476768	-0.328777	0.424131	0.803961	0.248224	1	0
mz_512_81183	0.0422707	-0.335985	0.420526	0.826627	0.219029	1	0
mz_514_03565	0.104846	-0.276335	0.486027	0.589817	0.539101	1	0
mz_514_61247	0.146949	-0.229196	0.523093	0.443855	0.765701	1	0
mz_514_80562	-0.0762098	-0.45885	0.306431	0.696269	-0.390362	1	0
mz_516_05562	-0.121919	-0.516834	0.272995	0.545121	-0.605087	0.979476	0.020524
mz_516_60708	0.128683	-0.245072	0.502437	0.499797	0.67481	1	0
mz_516_95266	0.180108	-0.214159	0.574374	0.370602	0.895346	1	0
mz_518_60383	0.135385	-0.238958	0.509729	0.478423	0.708841	1	0
mz_519_05033	0.194019	-0.19279	0.580828	0.32556	0.983096	0.955355	0.0446453
mz_519_58215	0.252799	-0.150465	0.656062	0.219197	1.22867	0.621661	0.378339
mz_519_73252	-0.196887	-0.581492	0.187717	0.315693	-1.00335	1	0
mz_520_60166	0.0720809	-0.300319	0.444481	0.704416	0.379367	1	0
mz_520_91389	-0.0602683	-0.451054	0.330517	0.762445	-0.302272	1	0
mz_521_03573	0.243865	-0.130459	0.618189	0.201645	1.27688	0.557991	0.442009
mz_521_03807	-0.0912535	-0.49483	0.312323	0.657642	-0.443171	1	0
mz_521_07042	0.106267	-0.285767	0.498301	0.595226	0.531278	1	0
mz_521_59708	-0.138946	-0.51788	0.239988	0.472345	-0.718669	0.977431	0.0225695
mz_522_04618	0.0180757	-0.365105	0.401256	0.926335	0.092457	1	0
mz_522_59922	0.0565958	-0.316159	0.42935	0.766021	0.297584	1	0
mz_522_84049	0.0183772	-0.357405	0.394159	0.92364	0.0958499	1	0
mz_522_99858	-0.0687091	-0.44877	0.311352	0.723091	-0.354331	1	0
mz_523_72361	-0.0916637	-0.478841	0.295513	0.642634	-0.464019	1	0
mz_524_84064	-0.0938069	-0.468383	0.28077	0.623538	-0.490843	0.996243	0.00375671
mz_525_1944	-0.0431127	-0.415335	0.329109	0.820413	-0.227014	1	0
mz_525_19449	-0.436316	-0.85561	-0.0170219	0.041397	-2.03953	0.234936	0.765064
mz_526_08153	-0.160869	-0.566596	0.244857	0.437088	-0.77712	0.981752	0.0182484
mz_526_08358	-0.0832238	-0.500031	0.333583	0.695542	-0.391346	1	0
mz_526_61772	-0.237681	-0.618034	0.142672	0.220661	-1.22477	0.896201	0.103799
mz_526_67143	-0.0264404	-0.405989	0.353108	0.891397	-0.136537	1	0
mz_526_83138	-0.0902904	-0.475304	0.294723	0.645778	-0.459636	1	0
mz_526_98545	-0.279202	-0.674459	0.116055	0.166211	-1.38448	0.686926	0.313074
mz_527_68887	-0.17161	-0.542855	0.199635	0.364933	-0.906006	1	0
mz_530_0672	-0.124362	-0.508783	0.260058	0.526042	-0.63406	0.977697	0.0223028
mz_530_94511	-0.0341065	-0.424718	0.356505	0.864117	-0.171136	1	0
mz_530_97154	-0.159482	-0.55973	0.240767	0.434826	-0.78096	0.982173	0.0178272
mz_532_58274	0.282486	-0.107849	0.672822	0.156066	1.41843	0.409459	0.590541
mz_534_57966	0.165636	-0.227999	0.559272	0.409528	0.824725	1	0
mz_534_71504	-0.0889142	-0.479593	0.301764	0.655549	-0.446067	1	0
mz_534_92252	0.353712	-0.057185	0.764608	0.0915662	1.68719	0.261885	0.738115
mz_534_9232	-0.228506	-0.615293	0.158281	0.246903	-1.15791	0.964965	0.0350348
mz_534_92415	0.136135	-0.255303	0.527573	0.495467	0.681639	1	0
mz_534_96562	-0.15989	-0.547118	0.227339	0.418352	-0.809283	0.9858	0.0142001
mz_535_0032	-0.179797	-0.560466	0.200872	0.354587	-0.925728	1	0
mz_536_57657	0.168468	-0.219676	0.556612	0.39494	0.850693	1	0
mz_536_70129	-0.0253728	-0.404298	0.353552	0.895586	-0.131239	1	0
mz_536_85832	-0.0113478	-0.389628	0.366933	0.953115	-0.0587959	1	0
mz_537_01506	0.0429547	-0.353739	0.439648	0.831929	0.212228	1	0
mz_537_01512	-0.144898	-0.529359	0.239562	0.460097	-0.738687	0.978474	0.0215261
mz_537_2537	-0.351157	-0.747078	0.0447642	0.0821468	-1.73836	0.385709	0.614291
mz_537_56599	-0.0170416	-0.400118	0.366035	0.930519	-0.0871913	1	0
mz_537_60923	-0.140907	-0.525454	0.24364	0.472649	-0.718176	0.97741	0.0225896
mz_538_57625	0.136753	-0.249572	0.523078	0.487809	0.693798	1	0
mz_538_8516	0.0131914	-0.36671	0.393093	0.945741	0.0680562	1	0
mz_540_09839	0.129926	-0.29855	0.558402	0.5523	0.594317	1	0
mz_541_05974	-0.0326191	-0.418317	0.353078	0.868348	-0.165758	1	0
mz_541_26332	0.173741	-0.212686	0.560168	0.378201	0.881216	1	0
mz_542_96578	-0.15677	-0.544782	0.231243	0.428425	-0.79189	0.983465	0.0165352
mz_542_97069	-0.0275974	-0.410028	0.354833	0.887525	-0.141437	1	0
mz_543_9564	-0.127344	-0.494679	0.23999	0.496844	-0.679464	0.976639	0.0233609
mz_544_0714	-0.139119	-0.528721	0.250483	0.484013	-0.699862	0.976849	0.0231513
mz_544_20022	-0.156893	-0.542735	0.228949	0.425467	-0.796972	0.984112	0.015888
mz_544_95117	-0.102386	-0.489732	0.284959	0.604407	-0.518073	0.99066	0.00934015
mz_544_98667	-0.122849	-0.521901	0.276202	0.546255	-0.603381	0.979609	0.0203915
mz_545_04303	-0.27622	-0.6717	0.119259	0.171022	-1.36893	0.706752	0.293248
mz_545_05028	-0.532237	-0.965057	-0.0994169	0.0159456	-2.41016	0.0908125	0.909187
mz_545_09665	0.16298	-0.225015	0.550975	0.41034	0.823295	1	0
mz_545_10034	0.291307	-0.103626	0.68624	0.148263	1.44569	0.387553	0.612447
mz_545_1093	0.330974	-0.0569214	0.718869	0.0944552	1.67235	0.266796	0.733204
mz_546_73189	0.0300208	-0.348607	0.408648	0.876504	0.155402	1	0
mz_546_97329	-0.471828	-0.880744	-0.0629124	0.0237278	-2.26151	0.14347	0.85653
mz_548_7248	-0.0123199	-0.391442	0.366802	0.949217	-0.0636907	1	0
mz_548_97467	0.0796379	-0.313073	0.472348	0.691027	0.397462	1	0
mz_549_01398	0.122065	-0.255869	0.499998	0.526716	0.633027	1	0
mz_549_014	-0.269446	-0.664484	0.125592	0.181273	-1.33684	0.748938	0.251062
mz_549_06319	0.005533	-0.390849	0.401915	0.978174	0.0273587	1	0
mz_550_71728	-0.000782381	-0.379855	0.37829	0.996772	-0.00404523	1	0
mz_551_03112	0.0492164	-0.337483	0.435915	0.803012	0.249451	1	0
mz_551_03148	-0.101619	-0.489992	0.286753	0.608068	-0.512833	0.991651	0.00834924
mz_551_58546	-0.168364	-0.542748	0.20602	0.378094	-0.881414	0.998582	0.00141755
mz_552_23588	-0.0794481	-0.455336	0.29644	0.678683	-0.41426	1	0
mz_552_99837	0.0778984	-0.32303	0.478827	0.703343	0.380811	1	0
mz_553_00947	-0.0051318	-0.397464	0.3872	0.979547	-0.0256368	1	0
mz_554_83093	0.0513346	-0.322303	0.424972	0.787712	0.269282	1	0
mz_555_06773	-0.0393394	-0.416863	0.338184	0.838169	-0.204236	1	0
mz_556_79293	-0.0687758	-0.437343	0.299791	0.714562	-0.365736	1	0
mz_557_7329	-0.199112	-0.573877	0.175653	0.297724	-1.04133	1	0
mz_558_06407	0.240693	-0.142642	0.624029	0.218455	1.23065	0.618944	0.381056
mz_558_59433	0.0213211	-0.360077	0.402719	0.912753	0.109567	1	0
mz_558_75476	-0.133053	-0.514677	0.24857	0.494391	-0.683342	0.976646	0.0233542
mz_560_00333	0.0711452	-0.310044	0.452335	0.714509	0.365808	1	0
mz_560_59063	-0.188928	-0.575895	0.198038	0.338612	-0.956912	1	0
mz_560_59098	-0.004643	-0.386387	0.377101	0.980982	-0.0238383	1	0
mz_560_74949	-0.118408	-0.5007	0.263884	0.543809	-0.607063	0.979326	0.0206736
mz_561_01367	-0.139229	-0.537597	0.259138	0.49334	-0.685007	0.976653	0.0233466
mz_561_09289	0.041858	-0.334177	0.417893	0.827295	0.218172	1	0
mz_562_03608	0.11737	-0.266373	0.501114	0.548862	0.599467	1	0
mz_562_04649	-0.0359088	-0.423058	0.351241	0.855748	-0.18179	1	0
mz_562_58833	-0.00591476	-0.386068	0.374239	0.975672	-0.0304948	1	0
mz_562_60389	0.130725	-0.244229	0.50568	0.4944	0.683328	1	0
mz_562_62952	-0.0427524	-0.429288	0.343783	0.82838	-0.21678	1	0
mz_562_98992	0.0276685	-0.353465	0.408802	0.886856	0.142284	1	0
mz_563_2096	0.0892868	-0.283343	0.461916	0.638618	0.469632	1	0
mz_563_22652	-0.137115	-0.522214	0.247984	0.485273	-0.697847	0.976809	0.0231914
mz_563_7012	0.067975	-0.303577	0.439527	0.719915	0.358573	1	0
mz_564_12094	0.153421	-0.219302	0.526144	0.419801	0.806767	1	0
mz_564_58545	-0.0140266	-0.392233	0.36418	0.942053	-0.0726894	1	0
mz_564_88921	-0.0702047	-0.447354	0.306945	0.715232	-0.364838	1	0
mz_566_04175	0.282263	-0.116435	0.68096	0.165265	1.38758	0.436706	0.563294
mz_566_59126	0.0487722	-0.325838	0.423382	0.798587	0.255177	1	0
mz_567_01087	0.131616	-0.271228	0.534461	0.521943	0.640354	1	0
mz_568_60378	0.0398973	-0.337787	0.417581	0.835975	0.207044	1	0
mz_568_71414	-0.263639	-0.648169	0.120891	0.17902	-1.34378	0.739696	0.260304
mz_570_06419	0.146027	-0.219564	0.511619	0.433706	0.782865	1	0
mz_570_25759	-0.319439	-0.707805	0.0689265	0.106937	-1.61211	0.46178	0.53822
mz_570_77375	-0.000404524	-0.376055	0.375246	0.998316	-0.00211061	1	0
mz_570_94557	0.0636977	-0.319758	0.447154	0.744743	0.325579	1	0
mz_571_98925	-0.0989024	-0.48793	0.290126	0.618286	-0.498281	0.994611	0.00538947
mz_572_2065	0.0749854	-0.30736	0.457331	0.700692	0.384387	1	0
mz_572_27903	-0.0735393	-0.446166	0.299087	0.698899	-0.386807	1	0
mz_572_58014	0.0475164	-0.323311	0.418344	0.801704	0.251142	1	0
mz_572_71499	-0.160371	-0.554001	0.233259	0.424568	-0.798521	0.984315	0.0156849
mz_572_94594	-0.0668169	-0.449013	0.315379	0.731863	-0.342648	1	0
mz_574_56965	0.103864	-0.267098	0.474826	0.58317	0.548761	1	0
mz_574_76526	-0.157735	-0.540833	0.225363	0.419675	-0.806985	0.985472	0.0145278
mz_575_6064	-0.106557	-0.496671	0.283556	0.592405	-0.535354	0.987666	0.0123344
mz_575_61247	-0.096567	-0.480689	0.287555	0.622205	-0.492728	0.995822	0.00417839
mz_576_24093	-0.10504	-0.480441	0.270361	0.583409	-0.548411	0.985673	0.0143273
mz_576_24246	-0.0295303	-0.410104	0.351043	0.879122	-0.152082	1	0
mz_576_24278	-0.0934429	-0.491976	0.305091	0.645842	-0.459547	1	0
mz_576_24473	-0.114585	-0.485626	0.256457	0.544997	-0.605273	0.979462	0.0205383
mz_576_56588	0.100746	-0.271693	0.473184	0.59599	0.530176	1	0
mz_576_98703	0.047014	-0.356778	0.450806	0.81949	0.228201	1	0
mz_577_05444	-0.0596485	-0.458805	0.339508	0.769606	-0.29289	1	0
mz_578_00316	-0.132562	-0.516092	0.250967	0.498129	-0.677437	0.976642	0.0233582
mz_578_24653	-0.309562	-0.703195	0.0840715	0.12323	-1.54136	0.51862	0.48138
mz_578_56328	0.0373437	-0.335662	0.41035	0.844436	0.196223	1	0
mz_579_02146	0.169327	-0.257382	0.596037	0.436714	0.777754	1	0
mz_580_95951	-0.315204	-0.693033	0.0626251	0.102028	-1.6351	0.445684	0.554316
mz_581_04333	0.0264864	-0.354912	0.407885	0.891734	0.13611	1	0
mz_582_79974	-0.0332414	-0.412667	0.346185	0.863664	-0.171712	1	0
mz_583_06025	0.367564	-0.0407333	0.77586	0.0776596	1.76443	0.240424	0.759576
mz_584_79101	-0.0335314	-0.414471	0.347408	0.863027	-0.172522	1	0
mz_584_94955	0.288274	-0.0994002	0.675947	0.144999	1.45743	0.378717	0.621283
mz_584_96159	0.0132804	-0.370914	0.397475	0.945985	0.0677497	1	0
mz_586_00072	0.0388718	-0.358951	0.436694	0.848125	0.191511	1	0
mz_586_0612	0.0240822	-0.363694	0.411858	0.90312	0.121721	1	0
mz_586_24952	-0.296723	-0.674193	0.0807475	0.123391	-1.54069	0.519208	0.480792
mz_586_62853	0.0505313	-0.327229	0.428292	0.793186	0.262175	1	0
mz_587_00506	-0.116764	-0.491808	0.25828	0.541726	-0.610205	0.979097	0.0209027
mz_588_07645	0.0736189	-0.303995	0.451232	0.702379	0.382112	1	0
mz_588_58154	0.042827	-0.342103	0.427757	0.827379	0.218064	1	0
mz_590_54905	0.0444723	-0.332259	0.421203	0.817028	0.231369	1	0
mz_590_98966	0.0170998	-0.370436	0.404636	0.931083	0.0864825	1	0
mz_590_98988	0.0914036	-0.305963	0.488771	0.652107	0.450837	1	0
mz_592_77254	-0.410169	-0.793583	-0.0267545	0.0360175	-2.09673	0.20726	0.79274
mz_594_00594	-0.304489	-0.684666	0.0756874	0.11647	-1.56977	0.494442	0.505558
mz_594_53861	0.210262	-0.176929	0.597453	0.28717	1.06435	0.853516	0.146484
mz_594_8199	-0.0189346	-0.394491	0.356622	0.921284	-0.0988167	1	0
mz_594_97695	-0.325789	-0.724421	0.0728422	0.109196	-1.60182	0.469355	0.530645
mz_595_75418	-0.0792062	-0.467994	0.309581	0.689675	-0.399296	1	0
mz_596_81266	-0.0360379	-0.415141	0.343065	0.852197	-0.186316	1	0
mz_597_03871	-0.0519406	-0.443786	0.339905	0.795017	-0.259801	1	0
mz_598_05883	0.328227	-0.0638438	0.720297	0.100837	1.64081	0.27824	0.72176
mz_598_55464	0.0566962	-0.315611	0.429003	0.765345	0.29847	1	0
mz_598_96765	0.252992	-0.136739	0.642724	0.203266	1.2723	0.563791	0.436209
mz_600_01542	0.0155028	-0.369446	0.400452	0.937086	0.0789323	1	0
mz_601_08273	-0.148332	-0.547613	0.250948	0.466537	-0.728125	0.977868	0.0221321
mz_601_22551	-0.22615	-0.615402	0.163103	0.254824	-1.13871	0.979758	0.0202417
mz_601_7783	-0.303695	-0.687941	0.0805515	0.121361	-1.54909	0.511858	0.488142
mz_603_02773	-0.150326	-0.536987	0.236335	0.446063	-0.761994	0.980258	0.0197416
mz_603_04057	0.00431721	-0.385665	0.394299	0.982689	0.0216974	1	0
mz_603_04664	0.01711	-0.380145	0.414365	0.932725	0.0844168	1	0
mz_603_73466	-0.57284	-0.977224	-0.168455	0.00549597	-2.77643	0.0344445	0.965556
mz_604_23569	0.0872722	-0.284993	0.459537	0.645886	0.459486	1	0
mz_605_00594	-0.12157	-0.509529	0.266388	0.539101	-0.614173	0.978823	0.0211769
mz_605_00612	0.0516708	-0.344347	0.447689	0.798161	0.255728	1	0
mz_606_52914	0.214883	-0.166404	0.59617	0.26934	1.10458	0.798285	0.201715
mz_606_74386	-0.300384	-0.716728	0.115961	0.157341	-1.41407	0.650639	0.349361
mz_606_84557	-0.0928437	-0.471091	0.285404	0.630454	-0.481088	0.998509	0.00149106
mz_606_97677	0.205064	-0.192782	0.60291	0.312382	1.01024	0.922879	0.0771206
mz_608_08844	-0.115888	-0.517828	0.286051	0.572005	-0.565102	0.983447	0.0165528
mz_608_09021	-0.110522	-0.528489	0.307446	0.604272	-0.518267	0.990624	0.00937592
mz_608_73402	-0.284247	-0.674445	0.105952	0.153359	-1.42777	0.634529	0.365471
mz_608_99249	-0.283334	-0.677079	0.11041	0.15843	-1.41037	0.655067	0.344933
mz_609_04189	0.00732094	-0.38726	0.401902	0.970992	0.0363646	1	0
mz_610_51353	0.165416	-0.225316	0.556148	0.406681	0.829749	1	0
mz_611_116	0.104415	-0.3054	0.514229	0.617519	0.49937	1	0
mz_612_07697	0.169644	-0.212076	0.551364	0.383728	0.871048	1	0
mz_612_769	-0.232012	-0.600685	0.136661	0.217412	-1.23344	0.885702	0.114298
mz_612_99375	-0.0163202	-0.397376	0.364735	0.933102	-0.0839431	1	0
mz_613_6809	-0.333541	-0.716816	0.0497345	0.0880759	-1.70564	0.402816	0.597184
mz_614_03166	0.0638497	-0.317518	0.445217	0.742804	0.328143	1	0
mz_614_24063	-0.0268983	-0.403604	0.349807	0.8887	-0.139949	1	0
mz_615_03033	0.215603	-0.156442	0.587648	0.256034	1.13581	0.753889	0.246111
mz_616_01056	0.256327	-0.124829	0.637483	0.187479	1.31807	0.508503	0.491497
mz_616_92993	-0.0139614	-0.39794	0.370017	0.943188	-0.0712639	1	0
mz_616_93172	0.162214	-0.233085	0.557513	0.42123	0.804288	1	0
mz_617_01044	-0.0865798	-0.45402	0.28086	0.644206	-0.461826	1	0
mz_617_06202	-0.0952621	-0.471702	0.281178	0.619902	-0.495989	0.995105	0.00489518
mz_617_74019	-0.261373	-0.648291	0.125544	0.1855	-1.32401	0.766171	0.233829
mz_618_55586	-0.0114864	-0.392777	0.369804	0.952917	-0.0590442	1	0
mz_618_86515	-0.0252121	-0.402328	0.351904	0.895749	-0.131033	1	0
mz_619_02242	0.03851	-0.357166	0.434186	0.848716	0.190758	1	0
mz_619_02257	-0.157402	-0.543759	0.228954	0.424584	-0.798493	0.984311	0.0156886
mz_619_30331	0.134955	-0.254161	0.52407	0.496655	0.679762	1	0
mz_620_55171	-0.00934014	-0.392454	0.373773	0.961889	-0.0477831	1	0
mz_620_85963	-0.0413964	-0.417943	0.33515	0.829399	-0.215472	1	0
mz_620_99901	0.000655938	-0.395636	0.396948	0.997412	0.00324411	1	0
mz_622_10521	-0.385833	-0.806123	0.0344576	0.0719751	-1.79928	0.356652	0.643348
mz_622_54884	0.0535239	-0.325359	0.432407	0.781872	0.27688	1	0
mz_622_84885	-0.0456628	-0.420659	0.329333	0.811368	-0.238662	1	0
mz_623_06285	-0.092073	-0.479125	0.294979	0.641043	-0.466242	1	0
mz_623_99943	0.260159	-0.11386	0.634178	0.172786	1.36331	0.4601	0.5399
mz_624_53551	0.0825419	-0.291304	0.456388	0.665201	0.432743	1	0
mz_624_97735	0.00251485	-0.387002	0.392031	0.989904	0.0126542	1	0
mz_625_73787	-0.265872	-0.654463	0.12272	0.179923	-1.34099	0.743405	0.256595
mz_626_09167	0.208901	-0.18321	0.601012	0.296398	1.04419	0.880071	0.119929
mz_626_55027	-0.0423136	-0.420996	0.336368	0.826646	-0.219005	1	0
mz_626_99415	-0.0671913	-0.446886	0.312503	0.728713	-0.346838	1	0
mz_627_04864	-0.288114	-0.687298	0.111069	0.157179	-1.41462	0.649982	0.350018
mz_627_10614	0.101114	-0.279736	0.481963	0.602813	0.52036	1	0
mz_627_99559	0.00208384	-0.375134	0.379302	0.991361	0.0108273	1	0
mz_628_73118	-0.256561	-0.64932	0.136199	0.20044	-1.2803	0.825153	0.174847
mz_628_91491	-0.095183	-0.473999	0.283633	0.622387	-0.49247	0.995879	0.00412084
mz_628_99541	0.0452596	-0.337362	0.427882	0.816662	0.23184	1	0
mz_630_08858	0.19213	-0.180641	0.564901	0.312406	1.01019	0.922941	0.077059
mz_630_29028	-0.175215	-0.567097	0.216668	0.380856	-0.87632	0.997559	0.0024409
mz_630_98061	0.0945107	-0.296513	0.485534	0.635696	0.473725	1	0
mz_631_02018	-0.255431	-0.653745	0.142884	0.208796	-1.25688	0.856055	0.143945
mz_631_021	0.0999563	-0.284446	0.484358	0.610296	0.509651	1	0
mz_632_10318	0.0215727	-0.376754	0.4199	0.915465	0.106148	1	0
mz_632_20552	0.201146	-0.204188	0.60648	0.330738	0.972628	0.967483	0.0325175
mz_632_87597	-0.140121	-0.520944	0.240701	0.470813	-0.721157	0.977536	0.0224639
mz_633_03826	0.0300773	-0.35565	0.415804	0.878533	0.152829	1	0
mz_633_03893	-0.122803	-0.513136	0.26753	0.537483	-0.616624	0.978662	0.021338
mz_633_73557	-0.249541	-0.638577	0.139495	0.208685	-1.25719	0.855656	0.144344
mz_634_52875	-0.00140649	-0.37563	0.372817	0.994123	-0.00736639	1	0
mz_635_00491	0.0120059	-0.383141	0.407152	0.952514	0.0595502	1	0
mz_635_01357	-0.0206768	-0.416504	0.37515	0.918453	-0.102383	1	0
mz_635_27207	-0.0760955	-0.464453	0.312262	0.70095	-0.384039	1	0
mz_636_52599	0.00852304	-0.363637	0.380683	0.964198	0.0448862	1	0
mz_636_71845	-0.272351	-0.662957	0.118255	0.171754	-1.36659	0.709767	0.290233
mz_637_08043	-0.102732	-0.478828	0.273365	0.592395	-0.535369	0.987663	0.0123368
mz_638_2287	-0.37509	-0.776739	0.0265592	0.067196	-1.83036	0.342297	0.657703
mz_638_52435	0.0725679	-0.299072	0.444208	0.701934	0.38271	1	0
mz_639_05164	0.167104	-0.206125	0.540333	0.380201	0.877526	1	0
mz_639_72324	-0.306175	-0.7079	0.0955505	0.135232	-1.49379	0.563341	0.436659
mz_641_10769	0.136239	-0.269981	0.542459	0.510964	0.657337	1	0
mz_641_28169	-0.118324	-0.507457	0.270809	0.551196	-0.595969	0.980221	0.0197787
mz_642_00643	0.0692011	-0.317193	0.455596	0.725574	0.351019	1	0
mz_642_74141	-0.282298	-0.670577	0.10598	0.154159	-1.42499	0.637755	0.362245
mz_643_99258	0.0824216	-0.303231	0.468074	0.675302	0.418883	1	0
mz_644_09123	0.0896708	-0.299245	0.478587	0.65134	0.451901	1	0
mz_644_26268	-0.0120878	-0.39632	0.372144	0.950834	-0.0616599	1	0
mz_644_74322	-0.0347767	-0.421678	0.352124	0.860159	-0.176172	1	0
mz_644_99748	0.080615	-0.304885	0.466114	0.681906	0.409864	1	0
mz_648_52896	0.0126643	-0.366723	0.392052	0.947835	0.0654253	1	0
mz_649_01741	0.00466614	-0.381943	0.391276	0.981127	0.0236555	1	0
mz_649_01796	0.110058	-0.290009	0.510124	0.58976	0.539183	1	0
mz_649_28732	-0.289954	-0.688061	0.108153	0.153435	-1.4275	0.634835	0.365165
mz_650_51187	0.0493607	-0.3269	0.425622	0.797084	0.257122	1	0
mz_650_76822	-0.300204	-0.683355	0.0829469	0.124622	-1.53566	0.523695	0.476305
mz_651_04867	0.108693	-0.281716	0.499102	0.585293	0.545669	1	0
mz_651_14525	-0.0487891	-0.43299	0.335412	0.803444	-0.248893	1	0
mz_652_70202	-0.150555	-0.526891	0.225781	0.432986	-0.784093	0.982529	0.017471
mz_652_94128	-0.207047	-0.592856	0.178763	0.29288	-1.05182	1	0
mz_652_962	0.189978	-0.202751	0.582707	0.343074	0.948108	0.995069	0.00493053
mz_653_27083	-0.0451807	-0.4319	0.341539	0.818882	-0.228984	1	0
mz_653_98299	0.321617	-0.0767745	0.720008	0.113591	1.58226	0.303531	0.696469
mz_654_0043	-0.216213	-0.619807	0.187381	0.293722	-1.04999	1	0
mz_654_06715	-0.127742	-0.521052	0.265568	0.524404	-0.636571	0.977584	0.022416
mz_654_18916	-0.0878084	-0.468081	0.292464	0.650856	-0.452573	1	0
mz_654_94032	-0.168411	-0.551052	0.214231	0.388341	-0.862631	0.994872	0.00512793
mz_656_02073	-0.0190191	-0.402871	0.364833	0.922637	-0.0971124	1	0
mz_656_51949	-0.0188581	-0.398648	0.360931	0.922472	-0.09732	1	0
mz_658_00663	-0.292309	-0.685724	0.101107	0.145321	-1.45626	0.602486	0.397514
mz_659_01178	0.108407	-0.275673	0.492487	0.580126	0.5532	1	0
mz_660_10127	0.00271265	-0.363713	0.369139	0.988423	0.0145096	1	0
mz_660_99529	0.156968	-0.231902	0.545839	0.428861	0.791142	1	0
mz_661_25828	-0.323213	-0.703027	0.0566019	0.0953395	-1.66788	0.42461	0.57539
mz_661_26683	-0.0301427	-0.403209	0.342923	0.874173	-0.15836	1	0
mz_662_75536	-0.332527	-0.719197	0.0541425	0.0918874	-1.68552	0.414118	0.585882
mz_662_96745	-0.314614	-0.687101	0.0578731	0.0978341	-1.65545	0.432354	0.567646
mz_663_05064	0.0410133	-0.339817	0.421844	0.832827	0.211077	1	0
mz_664_26149	-0.118387	-0.506618	0.269843	0.550058	-0.597672	0.980075	0.0199249
mz_664_51127	0.151189	-0.214786	0.517163	0.41812	0.809687	1	0
mz_664_80956	-0.0712515	-0.4461	0.303597	0.709482	-0.372552	1	0
mz_665_03002	-0.108661	-0.508994	0.291673	0.594738	-0.531983	0.988217	0.0117828
mz_665_06721	0.343353	-0.057478	0.744184	0.0931694	1.67891	0.264589	0.735411
mz_666_73089	-0.374025	-0.776078	0.028028	0.0682534	-1.82333	0.345553	0.654447
mz_666_95708	0.208336	-0.182149	0.598822	0.295698	1.0457	0.878103	0.121897
mz_666_95854	-0.131568	-0.513471	0.250335	0.499536	-0.675219	0.976649	0.0233505
mz_667_99275	0.202493	-0.201215	0.606202	0.325566	0.983085	0.955368	0.0446321
mz_668_0116	0.0417794	-0.349219	0.432778	0.834114	0.209428	1	0
mz_668_75783	0.0754233	-0.293058	0.443905	0.688288	0.401179	1	0
mz_668_95164	-0.0799258	-0.458303	0.298452	0.678867	-0.414009	1	0
mz_669_00325	0.179927	-0.207405	0.567259	0.362579	0.910461	1	0
mz_669_26706	0.0624998	-0.311681	0.436681	0.743384	0.327375	1	0
mz_670_18442	-0.095481	-0.479099	0.288137	0.625673	-0.487827	0.996929	0.00307136
mz_670_92761	-0.121718	-0.503701	0.260265	0.532275	-0.624537	0.978185	0.021815
mz_670_99446	-0.0648842	-0.447588	0.317819	0.739666	-0.332295	1	0
mz_671_07362	0.106285	-0.275347	0.487916	0.585168	0.545851	1	0
mz_671_15349	0.249217	-0.138878	0.637311	0.208175	1.2586	0.581474	0.418526
mz_672_24314	-0.0698281	-0.454599	0.314943	0.72207	-0.355694	1	0
mz_672_24854	-0.340942	-0.726947	0.045063	0.0834243	-1.73115	0.389358	0.610642
mz_672_9974	-0.0304887	-0.41559	0.354612	0.876686	-0.155172	1	0
mz_672_99748	0.0621465	-0.335275	0.459568	0.759233	0.306488	1	0
mz_673_80876	-0.115737	-0.504461	0.272987	0.559521	-0.583552	0.981386	0.0186145
mz_674_11666	0.197617	-0.190581	0.585815	0.318404	0.997744	0.938017	0.061983
mz_675_22694	-0.341177	-0.735628	0.0532743	0.0900275	-1.69525	0.408568	0.591432
mz_675_53113	-0.218761	-0.600766	0.163244	0.26169	-1.12241	0.99038	0.00962038
mz_676_0794	0.00780622	-0.394648	0.41026	0.969674	0.0380166	1	0
mz_676_5163	-0.0359497	-0.417491	0.345592	0.853486	-0.184672	1	0
mz_676_82942	-0.0247163	-0.400025	0.350593	0.897298	-0.129075	1	0
mz_676_98801	-0.15865	-0.543389	0.226089	0.418972	-0.808207	0.985646	0.0143543
mz_677_72209	-0.417533	-0.821917	-0.0131491	0.0430016	-2.02369	0.243141	0.756859
mz_678_26929	-0.083185	-0.464222	0.297852	0.668736	-0.427884	1	0
mz_678_27166	-0.000853183	-0.375125	0.373419	0.996435	-0.0044679	1	0
mz_678_51294	0.0198911	-0.362209	0.401991	0.918733	0.10203	1	0
mz_679_04572	-0.0541271	-0.443383	0.335129	0.785208	-0.272539	1	0
mz_679_27997	-0.133846	-0.525981	0.258289	0.503503	-0.668989	0.976698	0.0233021
mz_679_78549	-0.146024	-0.535436	0.243388	0.462363	-0.734961	0.978246	0.0217541
mz_680_0441	-0.0558937	-0.428261	0.316474	0.768607	-0.294198	1	0
mz_680_51157	-0.0030346	-0.385062	0.378993	0.987578	-0.0155688	1	0
mz_680_97062	0.289016	-0.100733	0.678765	0.146113	1.4534	0.38171	0.61829
mz_681_77158	-0.077181	-0.447682	0.29332	0.683061	-0.40829	1	0
mz_681_99064	0.0339823	-0.354812	0.422777	0.863981	0.171309	1	0
mz_682_02485	0.0571573	-0.32583	0.440145	0.769899	0.292507	1	0
mz_682_81325	0.0780307	-0.310844	0.466905	0.694111	0.393282	1	0
mz_683_02699	-0.0413712	-0.428477	0.345734	0.834083	-0.209468	1	0
mz_683_06316	0.108372	-0.272073	0.488816	0.576636	0.558306	1	0
mz_684_02912	-0.144757	-0.542522	0.253009	0.475673	-0.713279	0.977225	0.0227751
mz_684_51138	0.00515837	-0.368441	0.378758	0.978411	0.0270617	1	0
mz_684_79913	0.00928427	-0.385447	0.404015	0.963231	0.0460993	1	0
mz_684_93103	0.0337393	-0.343691	0.411169	0.860918	0.175205	1	0
mz_685_00817	0.00303057	-0.392029	0.39809	0.988004	0.0150352	1	0
mz_685_03858	0.265259	-0.119452	0.649971	0.176567	1.3514	0.472229	0.527771
mz_685_05256	-0.0516696	-0.450321	0.346982	0.79947	-0.254033	1	0
mz_685_50906	-0.0407117	-0.41796	0.336537	0.832486	-0.211515	1	0
mz_686_02219	0.0117649	-0.367155	0.390684	0.951476	0.0608539	1	0
mz_686_54347	-0.209264	-0.590855	0.172326	0.282444	-1.07485	1	0
mz_687_01368	0.0346983	-0.364206	0.433603	0.864628	0.170485	1	0
mz_687_01368_4	-0.13223	-0.513838	0.249378	0.497048	-0.679142	0.976639	0.0233607
mz_687_77243	-0.0253483	-0.400426	0.349729	0.894622	-0.132457	1	0
mz_688_26122	0.0674619	-0.30881	0.443733	0.725286	0.351403	1	0
mz_688_71581	-0.414348	-0.819947	-0.00874867	0.0452589	-2.00224	0.254511	0.745489
mz_688_79116	0.0584456	-0.325774	0.442665	0.765596	0.29814	1	0
mz_688_83905	-0.0187564	-0.407167	0.369654	0.924595	-0.094647	1	0
mz_690_49821	0.0187581	-0.362502	0.400019	0.923179	0.0964306	1	0
mz_690_82591	0.0652991	-0.308846	0.439444	0.732298	0.34207	1	0
mz_691_00074	-0.187395	-0.589067	0.214277	0.360508	-0.914397	1	0
mz_691_00569	0.222822	-0.156132	0.601777	0.249138	1.15244	0.729959	0.270041
mz_691_05061	-0.148017	-0.536088	0.240053	0.454722	-0.747567	0.97908	0.0209195
mz_691_53203	0.156345	-0.233281	0.545971	0.43159	0.786473	1	0
mz_692_49055	0.0419296	-0.333323	0.417182	0.826649	0.219001	1	0
mz_692_98342	-0.356255	-0.743125	0.0306151	0.0710963	-1.80486	0.354074	0.645926
mz_693_25457	-0.0268686	-0.431132	0.377394	0.896356	-0.130265	1	0
mz_694_03955	-0.081893	-0.463604	0.299818	0.674124	-0.420495	1	0
mz_694_98648	0.231833	-0.151829	0.615496	0.23628	1.18433	0.684054	0.315946
mz_695_52584	-0.0974653	-0.494483	0.299553	0.630404	-0.481158	0.998492	0.00150802
mz_695_77195	0.0458901	-0.324831	0.416611	0.808303	0.242616	1	0
mz_695_99551	0.102331	-0.286227	0.49089	0.60573	0.516179	1	0
mz_696_03717	0.0364607	-0.341431	0.414353	0.85001	0.189106	1	0
mz_696_27387	-0.000261749	-0.377245	0.376721	0.998914	-0.00136085	1	0
mz_696_48562	0.101217	-0.273037	0.475471	0.596063	0.530071	1	0
mz_696_77432	-0.0625968	-0.434079	0.308885	0.7412	-0.330265	1	0
mz_696_77944	-0.00244313	-0.37744	0.372554	0.989812	-0.0127693	1	0
mz_696_99744	-0.193078	-0.593569	0.207412	0.344706	-0.944908	1	0
mz_697_00319	0.0443042	-0.331867	0.420476	0.817441	0.230838	1	0
mz_697_03466	-0.141422	-0.536911	0.254068	0.483392	-0.700857	0.97687	0.02313
mz_697_07639	0.0456167	-0.353554	0.444788	0.822771	0.223982	1	0
mz_697_2773	-0.107794	-0.485164	0.269575	0.575577	-0.559856	0.984109	0.0158913
mz_697_77189	0.0887047	-0.293285	0.470694	0.64901	0.455138	1	0
mz_698_02143	0.0474862	-0.340699	0.435671	0.810516	0.23976	1	0
mz_698_04436	0.0569519	-0.323531	0.437435	0.769236	0.293374	1	0
mz_698_9873	-0.0485774	-0.426617	0.329463	0.801156	-0.251852	1	0
mz_699_03892	0.227587	-0.159193	0.614366	0.248799	1.15327	0.728766	0.271234
mz_699_06894	-0.0721685	-0.463701	0.319364	0.7179	-0.361267	1	0
mz_699_48563	0.146366	-0.227895	0.520627	0.443376	0.766505	1	0
mz_700_03164	-0.0187514	-0.394716	0.357213	0.922128	-0.097754	1	0
mz_700_04327	0.00450875	-0.368135	0.377152	0.98108	0.0237143	1	0
mz_700_25723	-0.259584	-0.641183	0.122016	0.182443	-1.33327	0.753723	0.246277
mz_700_87189	-0.00236324	-0.378509	0.373783	0.990175	-0.012314	1	0
mz_701_02991	0.0356031	-0.356319	0.427525	0.858686	0.178047	1	0
mz_701_52016	0.0660666	-0.329753	0.461886	0.743563	0.327139	1	0
mz_701_52793	0.0800833	-0.311811	0.471977	0.688775	0.400518	1	0
mz_702_03289	-0.107604	-0.494214	0.279005	0.5854	-0.545514	0.986095	0.0139047
mz_702_26057	-0.142504	-0.537237	0.25223	0.479212	-0.707571	0.977041	0.0229587
mz_702_49611	0.203227	-0.189292	0.595745	0.310214	1.01477	0.917301	0.0826989
mz_704_01119	0.00721017	-0.383092	0.397513	0.971117	0.036207	1	0
mz_704_77725	-0.0255131	-0.403171	0.352145	0.894662	-0.132407	1	0
mz_705_01922	0.208662	-0.167652	0.584977	0.277134	1.08678	0.823058	0.176942
mz_705_06791	-0.13445	-0.51301	0.24411	0.486364	-0.696103	0.976777	0.0232225
mz_705_54625	0.0727711	-0.306999	0.452541	0.707239	0.375566	1	0
mz_706_98119	-0.156359	-0.535293	0.222575	0.418667	-0.808736	0.985721	0.0142787
mz_707_51636	-0.185859	-0.583553	0.211834	0.35968	-0.915975	1	0
mz_707_52761	0.0846937	-0.298692	0.468079	0.665032	0.432976	1	0
mz_707_77022	-0.0163915	-0.389375	0.356592	0.931359	-0.0861347	1	0
mz_707_97885	-0.091704	-0.46952	0.286112	0.634271	-0.475725	0.999815	0.000185117
mz_708_0383	0.119747	-0.269108	0.508601	0.546132	0.603567	1	0
mz_708_26318	-0.0177779	-0.400152	0.364596	0.927393	-0.0911257	1	0
mz_708_47141	0.151578	-0.227106	0.530262	0.432732	0.784526	1	0
mz_708_53017	0.0220537	-0.370631	0.414738	0.91235	0.110074	1	0
mz_708_53613	-0.51965	-0.926821	-0.112479	0.0123705	-2.5014	0.0657654	0.934235
mz_708_96891	-0.050929	-0.433164	0.331306	0.79398	-0.261146	1	0
mz_709_00234	0.239924	-0.146085	0.625932	0.223142	1.21822	0.636115	0.363885
mz_709_00333	-0.31418	-0.732847	0.104487	0.141341	-1.47081	0.586891	0.413109
mz_709_53004	-0.213379	-0.596657	0.1699	0.275207	-1.09115	1	0
mz_709_95322	-0.112254	-0.496136	0.271629	0.566559	-0.573126	0.982501	0.0174994
mz_710_00474	0.0918103	-0.291094	0.474715	0.638393	0.469947	1	0
mz_710_24973	-0.346508	-0.731223	0.0382064	0.0775104	-1.76532	0.372541	0.627459
mz_710_46372	0.238786	-0.139578	0.617149	0.21611	1.23694	0.610364	0.389636
mz_710_94362	-0.0960554	-0.473579	0.281468	0.618001	-0.498685	0.994524	0.00547578
mz_711_00199	-0.140651	-0.532057	0.250754	0.481239	-0.704311	0.976952	0.0230478
mz_711_01055	0.0840903	-0.306516	0.474697	0.673066	0.421944	1	0
mz_712_01329	-0.0850191	-0.482389	0.31235	0.674965	-0.419344	1	0
mz_712_01707	0.152453	-0.233553	0.53846	0.438878	0.774089	1	0
mz_712_77593	-0.00241616	-0.378477	0.373645	0.989953	-0.0125926	1	0
mz_712_92326	-0.132949	-0.518883	0.252984	0.49956	-0.675183	0.97665	0.0233504
mz_712_99238	0.00368149	-0.386504	0.393867	0.985246	0.0184927	1	0
mz_713_02448	-0.138041	-0.527548	0.251465	0.487299	-0.694612	0.976753	0.0232467
mz_713_02806	0.201677	-0.186259	0.589613	0.308236	1.01893	0.91215	0.0878498
mz_713_02905	-0.00255806	-0.404123	0.399007	0.990038	-0.0124854	1	0
mz_713_24978	-0.132513	-0.527474	0.262448	0.510805	-0.657585	0.976888	0.0231116
mz_714_02421	-0.131665	-0.520601	0.25727	0.50701	-0.663501	0.976773	0.0232268
mz_714_03677	-0.236514	-0.633359	0.160332	0.242763	-1.16811	0.956126	0.0438742
mz_714_03782	-0.0465835	-0.434308	0.341141	0.813835	-0.235482	1	0
mz_714_49954	0.130516	-0.264809	0.525841	0.517581	0.647078	1	0
mz_714_86825	-0.258685	-0.649339	0.131968	0.194335	-1.29786	0.801517	0.198483
mz_715_04555	-0.0355072	-0.420357	0.349342	0.8565	-0.180831	1	0
mz_715_52853	0.206391	-0.190856	0.603638	0.308533	1.0183	0.912927	0.0870725
mz_715_72178	-0.40752	-0.818529	0.00348898	0.0519768	-1.94333	0.28619	0.71381
mz_715_75695	-0.0396367	-0.415966	0.336693	0.836453	-0.206432	1	0
mz_715_88642	-0.335175	-0.727228	0.0568789	0.0938139	-1.67561	0.419942	0.580058
mz_716_0491	-0.0436645	-0.430795	0.343466	0.825042	-0.221064	1	0
mz_716_5071	0.302075	-0.0950456	0.699196	0.135995	1.49087	0.355341	0.644659
mz_717_01265	0.0164571	-0.380682	0.413597	0.935268	0.0812191	1	0
mz_717_0175	0.211749	-0.193932	0.617431	0.306297	1.02302	0.907045	0.0929553
mz_717_0185	-0.0421346	-0.440808	0.356539	0.835898	-0.207143	1	0
mz_717_34752	0.0316762	-0.366413	0.429766	0.876068	0.155955	1	0
mz_717_54299	-0.128136	-0.519371	0.263099	0.520925	-0.641921	0.977364	0.0226355
mz_718_76252	-0.0484587	-0.42369	0.326773	0.800178	-0.253117	1	0
mz_719_08649	-0.0715397	-0.452924	0.309844	0.713135	-0.367649	1	0
mz_720_04267	-0.17422	-0.566698	0.218257	0.384287	-0.870025	0.996311	0.00368913
mz_720_04331	0.151922	-0.236882	0.540726	0.443772	0.76584	1	0
mz_720_23355	0.0115395	-0.369026	0.392105	0.95261	0.0594298	1	0
mz_720_51415	0.0569532	-0.329917	0.443823	0.772936	0.288537	1	0
mz_720_91598	-0.214908	-0.597601	0.167785	0.271047	-1.10065	1	0
mz_721_00689	-0.104233	-0.478183	0.269717	0.584851	-0.546313	0.985978	0.0140222
mz_721_04707	0.069118	-0.325783	0.464019	0.731565	0.343045	1	0
mz_721_2402	-0.29192	-0.677721	0.0938812	0.138068	-1.48302	0.574212	0.425788
mz_721_52163	0.166728	-0.210205	0.543661	0.385972	0.866945	1	0
mz_721_52923	-0.262627	-0.657538	0.132283	0.192426	-1.30344	0.793978	0.206022
mz_721_53646	-0.277535	-0.693409	0.138339	0.190876	-1.30799	0.787813	0.212187
mz_721_77585	-0.0805371	-0.455151	0.294077	0.673488	-0.421366	1	0
mz_721_99036	-0.271777	-0.665033	0.121479	0.175571	-1.35452	0.725506	0.274494
mz_722_31978	-0.210719	-0.599659	0.178222	0.288298	-1.06186	1	0
mz_722_53258	0.30804	-0.0914967	0.707577	0.130758	1.51112	0.342416	0.657584
mz_722_79931	-0.0898396	-0.477174	0.297494	0.649396	-0.454601	1	0
mz_723_00964	0.185871	-0.21704	0.588782	0.365906	0.90417	1	0
mz_724_01997	0.018252	-0.364053	0.400557	0.925449	0.0935727	1	0
mz_724_25196	-0.234765	-0.626737	0.157208	0.240441	-1.17388	0.95083	0.0491698
mz_724_92392	-0.118381	-0.498204	0.261442	0.541287	-0.610869	0.97905	0.0209497
mz_725_04275	-0.110158	-0.503392	0.283076	0.58297	-0.549052	0.985581	0.0144193
mz_725_5037	0.177566	-0.202692	0.557824	0.360072	0.915228	1	0
mz_725_97542	-0.16782	-0.548711	0.213071	0.387831	-0.863558	0.995051	0.00494926
mz_726_04792	-0.169602	-0.575707	0.236503	0.413047	-0.818543	0.987178	0.0128215
mz_726_71515	-0.280705	-0.679361	0.11795	0.167565	-1.38007	0.692501	0.307499
mz_726_91433	-0.119091	-0.503595	0.265414	0.543818	-0.60705	0.979327	0.0206726
mz_727_00518	0.0433725	-0.333826	0.420571	0.821693	0.225368	1	0
mz_728_02375	0.0626332	-0.334771	0.460038	0.757396	0.308901	1	0
mz_728_02987	-0.196116	-0.586284	0.194052	0.324542	-0.985167	1	0
mz_728_16057	-0.193579	-0.57524	0.188082	0.320176	-0.994095	1	0
mz_728_77667	0.0994762	-0.306697	0.505649	0.631215	0.480017	1	0
mz_728_90097	-0.0672556	-0.444718	0.310207	0.726922	-0.349223	1	0
mz_729_0229	0.0390707	-0.344662	0.422803	0.841826	0.199558	1	0
mz_729_0248	0.0483798	-0.345716	0.442475	0.809859	0.240608	1	0
mz_729_0266	-0.0603543	-0.464957	0.344248	0.770006	-0.292367	1	0
mz_729_53643	-0.0908417	-0.48568	0.303996	0.652036	-0.450936	1	0
mz_730_05581	0.199773	-0.191157	0.590702	0.316547	1.00158	0.933404	0.0665958
mz_730_05719	-0.010556	-0.385457	0.364344	0.95599	-0.0551864	1	0
mz_730_0983	0.0516595	-0.328554	0.431873	0.790008	0.2663	1	0
mz_730_31648	-0.268307	-0.653261	0.116647	0.171919	-1.36606	0.710448	0.289552
mz_730_5198	0.0950228	-0.294695	0.484741	0.632731	0.477887	1	0
mz_730_54108	0.0689663	-0.338624	0.476556	0.740164	0.331636	1	0
mz_730_81986	-0.360258	-0.754252	0.0337349	0.0731096	-1.79215	0.359951	0.640049
mz_731_02735	0.124399	-0.269866	0.518665	0.536305	0.61841	1	0
mz_731_3265	-0.186811	-0.561021	0.187399	0.327856	-0.978442	1	0
mz_732_03125	0.132154	-0.269638	0.533947	0.51915	0.644656	1	0
mz_732_03135	-0.0433705	-0.42079	0.334049	0.821804	-0.225226	1	0
mz_732_5442	0.0947548	-0.3144	0.50391	0.6499	0.453901	1	0
mz_733_05623	0.24254	-0.151955	0.637036	0.2282	1.20501	0.654635	0.345365
mz_734_04602	0.162751	-0.220715	0.546218	0.405494	0.831849	1	0
mz_734_05165	0.147836	-0.246	0.541671	0.461901	0.73572	1	0
mz_734_13184	0.0829486	-0.301153	0.46705	0.672103	0.423264	1	0
mz_734_27122	0.000508255	-0.376077	0.377093	0.997889	0.00264525	1	0
mz_734_48199	0.012573	-0.365634	0.39078	0.948049	0.0651564	1	0
mz_734_4856	-0.26436	-0.667581	0.138861	0.198794	-1.28499	0.818858	0.181142
mz_734_95429	-0.0750639	-0.456253	0.306126	0.699529	-0.385956	1	0
mz_735_03306	0.105987	-0.28964	0.501613	0.599537	0.525067	1	0
mz_735_95004	-0.112008	-0.49523	0.271214	0.566741	-0.572858	0.982531	0.017469
mz_736_01719	0.0414732	-0.34352	0.426466	0.832781	0.211136	1	0
mz_736_28099	0.195783	-0.205239	0.596805	0.338631	0.956874	0.985335	0.0146649
mz_736_47715	-0.0145899	-0.394896	0.365716	0.940063	-0.0751912	1	0
mz_736_52211	0.122987	-0.276842	0.522815	0.546587	0.602882	1	0
mz_736_5378	-0.192975	-0.594773	0.208823	0.346536	-0.94133	1	0
mz_736_7975	-4.43937e-06	-0.37519	0.375181	0.999981	-2.31912e-05	1	0
mz_736_99025	0.0800502	-0.310152	0.470252	0.68762	0.402088	1	0
mz_737_52076	-0.195684	-0.580878	0.18951	0.3194	-0.995692	1	0
mz_737_78364	-0.0534597	-0.446799	0.33988	0.789944	-0.266383	1	0
mz_737_82885	-0.0160782	-0.402067	0.36991	0.934932	-0.0816418	1	0
mz_738_00743	-0.00440042	-0.386275	0.377474	0.981981	-0.0225851	1	0
mz_738_02564	0.114315	-0.259798	0.488428	0.549245	0.598892	1	0
mz_738_31317	-0.465219	-0.862316	-0.0681215	0.0216648	-2.29619	0.130956	0.869044
mz_738_47208	0.035764	-0.342466	0.413994	0.852973	0.185327	1	0
mz_738_54951	-0.0732078	-0.449947	0.303532	0.703308	-0.380859	1	0
mz_738_78647	-0.0729559	-0.446144	0.300232	0.701601	-0.38316	1	0
mz_739_06552	-0.058196	-0.449857	0.333465	0.770878	-0.291226	1	0
mz_739_32366	-0.321371	-0.710705	0.0679623	0.105699	-1.61783	0.457671	0.542329
mz_739_51284	0.0176753	-0.379554	0.414905	0.930503	0.0872116	1	0
mz_739_52479	0.119873	-0.276138	0.515884	0.55299	0.593286	1	0
mz_739_76843	-0.0330394	-0.426146	0.360067	0.869157	-0.164729	1	0
mz_740_05996	-0.0148227	-0.407951	0.378306	0.941091	-0.0738993	1	0
mz_740_29878	-0.129605	-0.510988	0.251779	0.50538	-0.666049	0.976734	0.0232656
mz_740_33012	-0.013301	-0.399457	0.372855	0.946176	-0.0675102	1	0
mz_740_4863	-0.0311487	-0.414439	0.352142	0.873449	-0.15928	1	0
mz_740_99122	-0.00280648	-0.383658	0.378045	0.988477	-0.0144429	1	0
mz_741_01533	0.0638238	-0.325936	0.453584	0.748251	0.320947	1	0
mz_742_02494	-0.0582482	-0.459279	0.342783	0.775891	-0.284677	1	0
mz_742_03474	-0.115693	-0.496066	0.26468	0.551083	-0.596138	0.980207	0.0197933
mz_742_31663	-0.262607	-0.639694	0.114479	0.172271	-1.36494	0.711901	0.288099
mz_742_73499	0.12622	-0.261853	0.514293	0.523817	0.637473	1	0
mz_742_90364	-0.0983597	-0.477531	0.280812	0.611153	-0.508428	0.992514	0.00748571
mz_743_03235	0.0592243	-0.338767	0.457216	0.770548	0.291658	1	0
mz_743_12584	0.125074	-0.257165	0.507312	0.521311	0.641327	1	0
mz_744_067	0.0930235	-0.308316	0.494363	0.649623	0.454286	1	0
mz_744_51767	0.0336191	-0.335551	0.402789	0.85834	0.178488	1	0
mz_744_53671	-0.209766	-0.602257	0.182724	0.294868	-1.0475	1	0
mz_744_96938	-0.252974	-0.637585	0.131637	0.197348	-1.28914	0.813277	0.186723
mz_745_05722	0.0399484	-0.340332	0.420228	0.836874	0.205894	1	0
mz_745_77007	-0.0428465	-0.422951	0.337258	0.825145	-0.220933	1	0
mz_746_04731	0.294358	-0.112387	0.701103	0.156071	1.41841	0.409476	0.590524
mz_746_05038	0.0266245	-0.34983	0.403079	0.889753	0.138617	1	0
mz_746_25873	0.0888879	-0.28743	0.465206	0.643399	0.462952	1	0
mz_746_26856	0.0843504	-0.300177	0.468878	0.667239	0.42994	1	0
mz_746_5194	0.0538094	-0.33002	0.437638	0.783493	0.274769	1	0
mz_746_56213	0.013832	-0.385181	0.412845	0.945831	0.0679429	1	0
mz_746_82034	-0.228643	-0.611728	0.154441	0.242081	-1.1698	0.954594	0.0454059
mz_747_00682	0.195374	-0.207297	0.598045	0.341623	0.950963	0.991914	0.00808579
mz_747_03444	-0.143472	-0.549414	0.262469	0.48849	-0.692713	0.976726	0.023274
mz_747_07064	0.199839	-0.200868	0.600545	0.328338	0.977466	0.961904	0.0380958
mz_747_32148	-0.191845	-0.573675	0.189985	0.324743	-0.984757	1	0
mz_748_96877	-0.155584	-0.542107	0.230939	0.430154	-0.788928	0.983101	0.0168989
mz_749_03874	0.107165	-0.279143	0.493472	0.586642	0.543709	1	0
mz_750_02992	0.0226051	-0.361287	0.406497	0.90812	0.115411	1	0
mz_750_30412	-0.30683	-0.692306	0.0786464	0.11874	-1.56008	0.502474	0.497526
mz_750_45403	0.0468442	-0.336819	0.430507	0.810868	0.239306	1	0
mz_750_52359	0.228228	-0.156673	0.613128	0.245168	1.16217	0.715941	0.284059
mz_751_00925	0.00522013	-0.388637	0.399078	0.979276	0.0259771	1	0
mz_751_2515	-0.208099	-0.602138	0.18594	0.300626	-1.03509	1	0
mz_751_53334	0.203165	-0.191425	0.597755	0.312909	1.00914	0.924224	0.075776
mz_752_00357	-0.10642	-0.494217	0.281377	0.590676	-0.537856	0.987266	0.0127339
mz_752_0296	-0.208028	-0.620245	0.204188	0.322609	-0.98911	1	0
mz_752_44921	-0.0586702	-0.42932	0.311979	0.756376	-0.310243	1	0
mz_753_00555	-0.0207047	-0.411192	0.369783	0.917231	-0.103923	1	0
mz_753_08163	0.0518396	-0.334528	0.438207	0.792572	0.262972	1	0
mz_753_30545	-0.449203	-0.847821	-0.0505855	0.0271963	-2.20869	0.162461	0.837539
mz_753_50531	-0.0975387	-0.48365	0.288573	0.620514	-0.495121	0.995294	0.00470594
mz_753_52493	0.147155	-0.239933	0.534242	0.456213	0.745097	1	0
mz_754_06758	0.0207622	-0.375465	0.416989	0.9182	0.102702	1	0
mz_754_44866	0.0155258	-0.359907	0.390958	0.9354	0.0810534	1	0
mz_755_00557	-0.119672	-0.504637	0.265294	0.542338	-0.609281	0.979164	0.0208364
mz_756_02572	-0.0648321	-0.443633	0.313969	0.737286	-0.335449	1	0
mz_756_32726	-0.248731	-0.632126	0.134664	0.203536	-1.27154	0.836818	0.163182
mz_756_76164	-0.0473663	-0.423427	0.328694	0.805013	-0.246865	1	0
mz_757_02399	-0.0354972	-0.427064	0.356069	0.858975	-0.177679	1	0
mz_757_84025	-0.127694	-0.512078	0.256689	0.514976	-0.65111	0.977055	0.0229449
mz_757_90919	-0.114522	-0.501981	0.272937	0.562379	-0.579311	0.981824	0.0181763
mz_758_07629	-0.0766001	-0.463302	0.310102	0.697838	-0.38824	1	0
mz_758_51786	0.351479	-0.0430038	0.745961	0.0807585	1.7463	0.244926	0.755074
mz_758_53544	0.146077	-0.25561	0.547765	0.475995	0.712759	1	0
mz_758_99601	-0.169233	-0.559722	0.221255	0.395644	-0.849426	0.992394	0.00760625
mz_759_03097	-0.0463982	-0.434833	0.342036	0.814895	-0.234116	1	0
mz_759_049	-0.218787	-0.606655	0.169082	0.268915	-1.10556	0.999464	0.000535941
mz_759_24127	-0.247538	-0.629831	0.134755	0.204408	-1.26909	0.840059	0.159941
mz_760_01331	-0.22424	-0.607059	0.15858	0.250942	-1.14806	0.972855	0.0271448
mz_760_0593	0.142828	-0.258607	0.544263	0.485588	0.697343	1	0
mz_760_86872	0.0575795	-0.328839	0.443999	0.770248	0.29205	1	0
mz_760_98812	-0.169976	-0.555428	0.215475	0.387422	-0.864303	0.995195	0.00480546
mz_761_04659	0.0463924	-0.339214	0.431999	0.813585	0.235803	1	0
mz_762_18377	-0.219023	-0.630529	0.192483	0.296862	-1.04319	1	0
mz_762_5231	0.0154717	-0.382778	0.413721	0.939305	0.0761433	1	0
mz_763_01573	0.106162	-0.278194	0.490517	0.588262	0.541356	1	0
mz_763_05426	0.00995896	-0.386812	0.40673	0.960764	0.0491951	1	0
mz_764_03492	0.0850683	-0.305089	0.475225	0.66913	0.427343	1	0
mz_764_09298	0.00382376	-0.381211	0.388859	0.984471	0.0194643	1	0
mz_764_74792	-0.021059	-0.403281	0.361163	0.914006	-0.107987	1	0
mz_764_94816	-0.0243205	-0.403384	0.354743	0.899929	-0.12575	1	0
mz_765_04322	0.057314	-0.338022	0.45265	0.776298	0.284147	1	0
mz_765_51776	0.303984	-0.0828892	0.690858	0.123552	1.54003	0.325437	0.674563
mz_765_53513	0.0718387	-0.32544	0.469117	0.723028	0.354415	1	0
mz_765_53601	0.281893	-0.124878	0.688664	0.174382	1.35826	0.46519	0.53481
mz_766_04411	0.0737625	-0.327011	0.474536	0.7183	0.360732	1	0
mz_766_84636	-0.130863	-0.509878	0.248151	0.498583	-0.676721	0.976644	0.0233563
mz_766_94396	-0.0949069	-0.472134	0.28232	0.621935	-0.493109	0.995737	0.00426293
mz_767_02465	-0.143975	-0.532943	0.244992	0.46816	-0.725476	0.977735	0.0222645
mz_767_04722	0.356454	-0.0281333	0.741041	0.0692801	1.81659	0.228711	0.771289
mz_767_75463	-0.0761789	-0.456962	0.304604	0.694979	-0.392107	1	0
mz_768_04484	0.0898901	-0.307124	0.486905	0.657212	0.443766	1	0
mz_768_05409	-0.0438279	-0.431868	0.344212	0.824803	-0.221372	1	0
mz_768_87279	-0.227729	-0.611891	0.156432	0.245293	-1.16186	0.961619	0.0383806
mz_769_02189	-0.0873934	-0.487091	0.312304	0.668255	-0.428544	1	0
mz_769_02195	0.0502802	-0.345895	0.446455	0.803556	0.248747	1	0
mz_769_02217	-0.187327	-0.569121	0.194467	0.336222	-0.961656	1	0
mz_769_8219	0.2626	-0.119955	0.645155	0.178498	1.34539	0.478513	0.521487
mz_770_02496	-0.0567269	-0.452297	0.338843	0.778657	-0.28107	1	0
mz_770_02731	-0.205892	-0.574488	0.162705	0.273603	-1.0948	1	0
mz_770_99598	-0.160864	-0.541271	0.219543	0.407209	-0.828815	0.988812	0.0111877
mz_771_02036	-0.0181434	-0.420308	0.384022	0.929541	-0.0884224	1	0
mz_771_31125	-0.0226488	-0.422005	0.376707	0.911493	-0.111156	1	0
mz_771_34751	-0.400755	-0.784192	-0.0173166	0.0405131	-2.04848	0.230391	0.769609
mz_771_79138	-0.0744314	-0.472537	0.323674	0.714035	-0.366443	1	0
mz_771_9644	-0.321935	-0.709588	0.0657189	0.10359	-1.62769	0.45075	0.54925
mz_772_08543	0.0569356	-0.326589	0.44046	0.771079	0.290963	1	0
mz_772_09241	-0.0444335	-0.440406	0.351539	0.825922	-0.219935	1	0
mz_773_01106	-0.163858	-0.566081	0.238365	0.424608	-0.798453	0.984306	0.0156939
mz_773_03365	-0.131869	-0.510289	0.246551	0.494611	-0.682994	0.976645	0.0233554
mz_773_05758	-0.118006	-0.5062	0.270188	0.551306	-0.595804	0.980236	0.0197643
mz_773_51631	0.0810372	-0.30149	0.463564	0.677986	0.415212	1	0
mz_774_02701	-0.263716	-0.649323	0.121891	0.18011	-1.34042	0.744172	0.255828
mz_774_0683	0.0768981	-0.316784	0.47058	0.701838	0.382841	1	0
mz_774_98941	-0.283304	-0.662428	0.0958199	0.14303	-1.4646	0.593482	0.406518
mz_775_05704	0.0808749	-0.293278	0.455028	0.671817	0.423655	1	0
mz_776_03904	-0.0187781	-0.420118	0.382562	0.926933	-0.0917038	1	0
mz_776_04053	-0.0813974	-0.461658	0.298863	0.674819	-0.419543	1	0
mz_776_32753	-0.022855	-0.403473	0.357763	0.906313	-0.11769	1	0
mz_777_01057	0.015588	-0.381382	0.412558	0.938653	0.0769629	1	0
mz_777_06184	-0.0228287	-0.416597	0.370939	0.909532	-0.113629	1	0
mz_777_53148	-0.132397	-0.530282	0.265489	0.514286	-0.652178	0.977025	0.0229753
mz_777_76805	-0.0264789	-0.398286	0.345329	0.88899	-0.139582	1	0
mz_777_83722	-0.024285	-0.407301	0.358731	0.901101	-0.124271	1	0
mz_778_03899	-0.0226049	-0.410304	0.365094	0.909019	-0.114276	1	0
mz_778_04322	0.00246056	-0.383155	0.388077	0.990022	0.0125062	1	0
mz_779_01385	0.242542	-0.147595	0.632679	0.223043	1.21848	0.635751	0.364249
mz_779_04192	0.0784955	-0.307851	0.464842	0.690473	0.398214	1	0
mz_779_53454	0.189499	-0.202328	0.581325	0.343183	0.947895	0.995305	0.00469531
mz_780_03006	-0.0242577	-0.406169	0.357654	0.900927	-0.12449	1	0
mz_780_05698	0.0367677	-0.354909	0.428445	0.854024	0.183986	1	0
mz_780_31697	-0.212425	-0.587438	0.162588	0.266905	-1.11022	0.997144	0.00285566
mz_780_77516	-0.0335413	-0.405543	0.338461	0.859729	-0.176719	1	0
mz_781_05655	0.214485	-0.170752	0.599722	0.275172	1.09123	0.81691	0.18309
mz_781_50335	-0.0688367	-0.465194	0.327521	0.73356	-0.340394	1	0
mz_782_05189	-0.184055	-0.577302	0.209192	0.358966	-0.917338	1	0
mz_782_05357	0.0520266	-0.342503	0.446557	0.796052	0.25846	1	0
mz_782_88373	0.0386275	-0.336152	0.413407	0.83991	0.202008	1	0
mz_783_03769	0.00444271	-0.383902	0.392787	0.982111	0.0224222	1	0
mz_783_29092	-0.104704	-0.493006	0.283597	0.597153	-0.528498	0.988804	0.0111961
mz_784_03951	-0.0758599	-0.453018	0.301298	0.693419	-0.394219	1	0
mz_784_33246	0.1981	-0.186817	0.583017	0.313114	1.00871	0.924748	0.0752525
mz_785_01178	-0.105231	-0.494227	0.283764	0.595966	-0.53021	0.988514	0.0114864
mz_785_02494	0.0720822	-0.331338	0.475502	0.726187	0.350202	1	0
mz_786_03253	-0.104362	-0.483694	0.27497	0.589732	-0.539225	0.987051	0.0129489
mz_786_52637	0.00603149	-0.378644	0.390707	0.975484	0.0307311	1	0
mz_787_02641	0.110105	-0.279218	0.499428	0.579373	0.5543	1	0
mz_787_05194	-0.00140934	-0.396605	0.393786	0.994423	-0.00698959	1	0
mz_787_07252	-0.141418	-0.523673	0.240838	0.46839	-0.7251	0.977717	0.0222827
mz_787_49446	0.0778188	-0.300038	0.455676	0.68647	0.403651	1	0
mz_788_05691	0.0119774	-0.396797	0.420751	0.954204	0.0574284	1	0
mz_788_06627	-0.0465333	-0.431007	0.337941	0.812489	-0.237216	1	0
mz_788_98981	-0.162571	-0.540042	0.214899	0.398597	-0.844129	0.991437	0.00856251
mz_789_3214	-0.103216	-0.4921	0.285669	0.602922	-0.520203	0.990268	0.0097317
mz_789_48355	-0.0306415	-0.408981	0.347698	0.873876	-0.158736	1	0
mz_790_04415	-0.010465	-0.395722	0.374792	0.957541	-0.0532399	1	0
mz_790_0447	-0.0939042	-0.493676	0.305868	0.64524	-0.460385	1	0
mz_790_44533	0.0298285	-0.345068	0.404725	0.876077	0.155944	1	0
mz_791_10671	-0.0459858	-0.437273	0.345301	0.817824	-0.230344	1	0
mz_791_28454	-0.0325501	-0.415191	0.350091	0.867584	-0.166728	1	0
mz_791_30696	-0.323786	-0.698961	0.0513901	0.0907421	-1.6915	0.410692	0.589308
mz_792_4436	0.0455836	-0.338101	0.429268	0.815875	0.232853	1	0
mz_792_54317	0.25227	-0.13485	0.63939	0.201522	1.27723	0.557551	0.442449
mz_792_97555	-0.106806	-0.480532	0.26692	0.575389	-0.560133	0.984073	0.015927
mz_793_01566	0.0853131	-0.302676	0.473302	0.666492	0.430968	1	0
mz_793_03309	-0.0527359	-0.449998	0.344526	0.794723	-0.260182	1	0
mz_794_02807	0.0719521	-0.30398	0.447884	0.707563	0.375131	1	0
mz_794_55423	0.267427	-0.1261	0.660955	0.182886	1.33192	0.493015	0.506985
mz_794_76156	-0.0341032	-0.411512	0.343306	0.859426	-0.177105	1	0
mz_794_9623	-0.118788	-0.495992	0.258415	0.537084	-0.617229	0.978623	0.0213768
mz_795_02352	0.0108746	-0.387032	0.408781	0.957282	0.053565	1	0
mz_795_02842	0.26175	-0.13001	0.65351	0.190356	1.30953	0.518359	0.481641
mz_795_03971	-0.0950702	-0.482185	0.292044	0.630274	-0.481341	0.998448	0.00155173
mz_795_15262	0.0867493	-0.295472	0.46897	0.656439	0.444835	1	0
mz_795_24406	0.104875	-0.266745	0.476494	0.58018	0.553122	1	0
mz_796_03657	-0.166718	-0.56273	0.229293	0.409297	-0.825131	0.988214	0.011786
mz_796_03829	0.0352685	-0.36637	0.436907	0.863353	0.172107	1	0
mz_796_4341	0.00943538	-0.376228	0.395099	0.961755	0.0479512	1	0
mz_796_88239	-0.0311303	-0.410701	0.348441	0.872294	-0.160745	1	0
mz_797_05284	-0.0495605	-0.429958	0.330837	0.798448	-0.255356	1	0
mz_798_05515	-0.0677271	-0.450124	0.31467	0.728491	-0.347133	1	0
mz_798_43276	-0.0619676	-0.442048	0.318113	0.74931	-0.319549	1	0
mz_799_02159	0.00507726	-0.395267	0.405421	0.980169	0.0248568	1	0
mz_799_0307	0.00396965	-0.39304	0.400979	0.984364	0.0195975	1	0
mz_799_03309	0.0781628	-0.318684	0.47501	0.699472	0.386034	1	0
mz_799_55126	0.0208443	-0.379543	0.421232	0.918728	0.102036	1	0
mz_800_03307	-0.259023	-0.669849	0.151802	0.216553	-1.23575	0.882859	0.117141
mz_800_43788	-0.0546721	-0.433269	0.323925	0.777152	-0.283032	1	0
mz_800_52913	0.0531129	-0.346113	0.452338	0.794283	0.260753	1	0
mz_801_07835	-0.135134	-0.515467	0.245199	0.486189	-0.696383	0.976782	0.0232177
mz_801_34583	-0.0923262	-0.48529	0.300638	0.645164	-0.46049	1	0
mz_802_05842	0.0199346	-0.35134	0.39121	0.916189	0.105235	1	0
mz_803_18091	0.021807	-0.353762	0.397377	0.909394	0.113803	1	0
mz_803_55776	-0.104638	-0.502166	0.292889	0.605919	-0.515907	0.991065	0.00893532
mz_804_44607	-0.0836811	-0.474458	0.307096	0.674699	-0.419708	1	0
mz_804_9624	-0.0558765	-0.430537	0.318784	0.770052	-0.292307	1	0
mz_805_04924	0.0887845	-0.294065	0.471634	0.649451	0.454525	1	0
mz_805_53644	0.181704	-0.227478	0.590886	0.384106	0.870356	1	0
mz_805_75312	-0.0420976	-0.419044	0.334849	0.826736	-0.21889	1	0
mz_806_03122	-0.0722346	-0.463057	0.318587	0.717162	-0.362255	1	0
mz_806_05847	0.182371	-0.207204	0.571945	0.358873	0.917515	1	0
mz_806_15671	0.141747	-0.234691	0.518184	0.460502	0.73802	1	0
mz_806_42161	-0.00937176	-0.385347	0.366603	0.961035	-0.0488551	1	0
mz_806_82861	-0.36878	-0.762611	0.0250516	0.0664626	-1.83529	0.340006	0.659994
mz_806_83192	-0.0480303	-0.433673	0.337612	0.807149	-0.244106	1	0
mz_807_05463	0.0500193	-0.349223	0.449262	0.806026	0.245555	1	0
mz_807_51882	0.0402703	-0.337202	0.417742	0.834372	0.209097	1	0
mz_808_00892	-0.101158	-0.486926	0.28461	0.607287	-0.51395	0.991436	0.00856379
mz_808_05339	-0.267057	-0.671977	0.137862	0.196129	-1.29266	0.80854	0.19146
mz_808_41419	0.0600347	-0.317288	0.437358	0.755159	0.311844	1	0
mz_809_02413	-0.0877533	-0.473669	0.298163	0.655832	-0.445676	1	0
mz_810_0384	-0.102156	-0.489241	0.28493	0.604978	-0.517255	0.990812	0.00918801
mz_810_41193	0.0549408	-0.322741	0.432622	0.775557	0.285113	1	0
mz_811_03209	-0.134207	-0.533822	0.265407	0.510385	-0.658238	0.976874	0.023126
mz_811_5476	-0.0468435	-0.443242	0.349555	0.816838	-0.231614	1	0
mz_812_05968	0.110402	-0.276512	0.497315	0.575988	0.559254	1	0
mz_812_35687	0.0815646	-0.301993	0.465122	0.676831	0.416792	1	0
mz_812_4081	0.0530489	-0.32392	0.430018	0.78269	0.275816	1	0
mz_813_03491	0.0213952	-0.37285	0.415641	0.915293	0.106365	1	0
mz_813_03657	-0.172465	-0.558505	0.213574	0.381233	-0.875626	0.997421	0.00257935
mz_813_03867	0.0994371	-0.296675	0.495549	0.622709	0.492015	1	0
mz_814_03644	-0.00232167	-0.396042	0.391399	0.990779	-0.0115574	1	0
mz_814_04157	0.131678	-0.268307	0.531663	0.518774	0.645236	1	0
mz_814_3369	-0.0166188	-0.412863	0.379625	0.934486	-0.0822027	1	0
mz_814_51973	0.205622	-0.185181	0.596425	0.302428	1.03124	0.896683	0.103317
mz_815_00988	0.072454	-0.316336	0.461245	0.714922	0.365254	1	0
mz_815_05952	-0.00591176	-0.402302	0.390478	0.97668	-0.0292309	1	0
mz_815_83819	0.0721535	-0.315726	0.460033	0.715415	0.364593	1	0
mz_816_05053	0.0286784	-0.354669	0.412026	0.883427	0.146626	1	0
mz_816_06741	0.017737	-0.369313	0.404787	0.928432	0.0898176	1	0
mz_816_96585	-0.186074	-0.575694	0.203546	0.349255	-0.936036	1	0
mz_817_04306	-0.0394055	-0.439997	0.361186	0.847117	-0.192798	1	0
mz_817_04447	0.0455605	-0.338621	0.429742	0.816201	0.232434	1	0
mz_817_82294	-0.0188013	-0.404483	0.36688	0.923882	-0.0955449	1	0
mz_818_0418	0.000815151	-0.395888	0.397518	0.996787	0.00402736	1	0
mz_818_38573	-0.00684953	-0.382442	0.368743	0.971487	-0.0357431	1	0
mz_818_98142	-0.196624	-0.573206	0.179958	0.306141	-1.02335	1	0
mz_819_54266	-0.0918651	-0.488302	0.304572	0.649702	-0.454177	1	0
mz_820_57474	0.307125	-0.0864738	0.700724	0.126175	1.52936	0.331509	0.668491
mz_821_06494	-0.0311197	-0.428591	0.366352	0.878041	-0.153454	1	0
mz_821_52535	0.115404	-0.265652	0.49646	0.552793	0.593581	1	0
mz_822_05808	0.0367111	-0.367844	0.441266	0.858836	0.177856	1	0
mz_823_00699	-0.055052	-0.450734	0.34063	0.785089	-0.272693	1	0
mz_824_03321	0.000926841	-0.39402	0.395873	0.99633	0.00459955	1	0
mz_824_04474	-0.200195	-0.584526	0.184136	0.307287	-1.02093	1	0
mz_824_32586	-0.41678	-0.808891	-0.02467	0.037226	-2.08328	0.213457	0.786543
mz_824_5447	-0.109275	-0.512339	0.29379	0.595166	-0.531365	0.98832	0.0116798
mz_826_06715	0.106714	-0.297377	0.510805	0.60474	0.517596	1	0
mz_826_06911	-0.149408	-0.525131	0.226315	0.435749	-0.779391	0.981999	0.0180013
mz_826_80087	-0.038644	-0.432166	0.354878	0.847375	-0.192469	1	0
mz_827_05752	0.0192967	-0.359963	0.398557	0.920564	0.0997229	1	0
mz_827_53908	0.158036	-0.2346	0.550672	0.430178	0.788886	1	0
mz_828_05314	-0.0165315	-0.395762	0.362699	0.931912	-0.0854393	1	0
mz_828_06943	0.0685506	-0.32281	0.459911	0.731368	0.343306	1	0
mz_829_01654	0.036651	-0.36325	0.436552	0.857442	0.179631	1	0
mz_829_04524	0.128938	-0.268452	0.526328	0.524819	0.635934	1	0
mz_829_07062	0.0579709	-0.343689	0.459631	0.77727	0.282878	1	0
mz_829_30903	-0.172762	-0.543692	0.198168	0.361317	-0.912858	1	0
mz_830_0395	-0.0701829	-0.468793	0.328427	0.730027	-0.345089	1	0
mz_830_06471	0.0987124	-0.305144	0.502569	0.631893	0.479064	1	0
mz_830_11476	-0.186489	-0.566353	0.193375	0.33594	-0.962219	1	0
mz_830_97534	-0.189796	-0.579381	0.199789	0.339655	-0.954846	1	0
mz_831_04807	0.0925629	-0.290259	0.475385	0.63557	0.473902	1	0
mz_831_54814	-0.079482	-0.470365	0.311401	0.690234	-0.398538	1	0
mz_832_40086	-0.0227049	-0.400518	0.355108	0.906238	-0.117785	1	0
mz_833_03657	-0.104422	-0.504689	0.295845	0.60913	-0.511316	0.991945	0.00805493
mz_833_31363	0.150986	-0.227358	0.529331	0.434117	0.782165	1	0
mz_834_01607	0.0797461	-0.308972	0.468464	0.687618	0.40209	1	0
mz_834_04731	-0.0540359	-0.446619	0.338547	0.787335	-0.269773	1	0
mz_835_04603	-0.100859	-0.499208	0.297489	0.619717	-0.496251	0.995048	0.00495196
mz_835_08711	0.0255794	-0.357387	0.408546	0.895845	0.130912	1	0
mz_836_06121	-0.0299399	-0.431369	0.371489	0.883779	-0.14618	1	0
mz_837_01565	-0.100941	-0.49342	0.291537	0.614205	-0.504081	0.993394	0.00660604
mz_838_04439	-0.069469	-0.450579	0.311641	0.720894	-0.357264	1	0
mz_838_55171	-0.0994182	-0.491636	0.2928	0.619326	-0.496805	0.994928	0.00507206
mz_839_03787	-0.116347	-0.494821	0.262128	0.546833	-0.602512	0.979677	0.0203228
mz_840_06188	0.0178883	-0.369122	0.404898	0.927816	0.0905931	1	0
mz_840_2966	-0.333985	-0.712076	0.044106	0.0833938	-1.73133	0.38927	0.61073
mz_841_02506	-0.162942	-0.547177	0.221293	0.405883	-0.831161	0.9892	0.0107999
mz_841_04693	-0.126796	-0.520779	0.267187	0.528186	-0.630777	0.977855	0.0221452
mz_842_01761	-0.147266	-0.520405	0.225872	0.439204	-0.773538	0.981374	0.018626
mz_842_06122	0.129342	-0.278314	0.536998	0.534034	0.621861	1	0
mz_842_99482	-0.156922	-0.537895	0.224052	0.419492	-0.807303	0.985517	0.0144829
mz_843_06073	-0.0113769	-0.397312	0.374558	0.953926	-0.0577771	1	0
mz_843_55699	-0.0758816	-0.470893	0.31913	0.706539	-0.376508	1	0
mz_844_36065	0.503481	0.081892	0.92507	0.0192487	2.34068	0.0456452	0.954355
mz_844_54754	0.0267503	-0.371929	0.42543	0.895373	0.131508	1	0
mz_846_04849	0.042614	-0.33915	0.424378	0.826822	0.218779	1	0
mz_847_04107	0.0535068	-0.343402	0.450415	0.79161	0.264221	1	0
mz_847_54602	-0.0277736	-0.429762	0.374215	0.892284	-0.135415	1	0
mz_847_8778	0.011936	-0.360601	0.384473	0.949928	0.0627969	1	0
mz_848_05594	0.00904917	-0.382039	0.400137	0.963828	0.0453505	1	0
mz_848_53739	0.116125	-0.286757	0.519006	0.572121	0.56493	1	0
mz_848_96379	-0.0585643	-0.434856	0.317728	0.760336	-0.305039	1	0
mz_849_0494	0.15791	-0.22556	0.541381	0.419611	0.807097	1	0
mz_849_05774	-0.0517052	-0.44936	0.34595	0.798843	-0.254845	1	0
mz_850_06201	-0.1503	-0.534736	0.234136	0.443516	-0.76627	0.980654	0.0193464
mz_850_44019	0.0715004	-0.306112	0.449113	0.710551	0.371116	1	0
mz_850_88561	-0.149695	-0.532761	0.233371	0.443726	-0.765917	0.98062	0.0193798
mz_851_03033	0.0434411	-0.353191	0.440073	0.830029	0.214665	1	0
mz_851_03065	-0.0959839	-0.495411	0.303444	0.63765	-0.470986	1	0
mz_851_03121	-0.168266	-0.540856	0.204324	0.376081	-0.885141	0.999337	0.000662719
mz_851_33985	-0.380464	-0.759413	-0.00151522	0.049091	-1.9678	0.27306	0.72694
mz_852_03476	-0.136791	-0.522906	0.249323	0.48745	-0.694371	0.97675	0.0232503
mz_852_42257	-0.000207084	-0.380702	0.380288	0.999149	-0.00106671	1	0
mz_853_02555	-0.104861	-0.495169	0.285447	0.598494	-0.526568	0.989136	0.0108639
mz_853_02894	-0.0427138	-0.438334	0.352906	0.832411	-0.211611	1	0
mz_853_55264	0.180863	-0.200117	0.561843	0.352135	0.930455	1	0
mz_854_0397	-0.425999	-0.820971	-0.0310276	0.0345211	-2.11393	0.19963	0.80037
mz_854_0634	0.172633	-0.225177	0.570442	0.395024	0.850543	1	0
mz_855_03279	-0.206402	-0.590962	0.178158	0.292819	-1.05196	1	0
mz_855_29388	-0.23705	-0.612944	0.138845	0.216455	-1.23601	0.882534	0.117466
mz_855_52948	-0.0211148	-0.402902	0.360673	0.913682	-0.108396	1	0
mz_856_0285	-0.226032	-0.605298	0.153234	0.242773	-1.16808	0.956146	0.0438537
mz_857_00643	-0.198412	-0.567321	0.170497	0.291821	-1.05414	1	0
mz_857_5618	-0.0939429	-0.47691	0.289025	0.63067	-0.480784	0.998582	0.00141829
mz_858_04352	-0.0243659	-0.424325	0.375593	0.904956	-0.119403	1	0
mz_858_05014	-0.144652	-0.521421	0.232116	0.451758	-0.752488	0.979455	0.0205446
mz_860_04476	-0.047674	-0.426098	0.33075	0.804972	-0.246917	1	0
mz_860_04606	-0.0701447	-0.461311	0.321022	0.72524	-0.351464	1	0
mz_861_03913	0.119967	-0.280089	0.520023	0.556704	0.587744	1	0
mz_861_05131	0.0143368	-0.363715	0.392389	0.94075	0.0743275	1	0
mz_861_34814	-0.319352	-0.698569	0.0598653	0.0988299	-1.65055	0.435483	0.564517
mz_861_54344	-0.0308857	-0.422927	0.361155	0.877287	-0.15441	1	0
mz_862_05024	0.0975496	-0.298594	0.493693	0.629353	0.482637	1	0
mz_862_06774	0.0660321	-0.335459	0.467523	0.747187	0.32235	1	0
mz_862_41185	-0.0209954	-0.405022	0.363031	0.914666	-0.107155	1	0
mz_863_06551	0.0779778	-0.326944	0.482899	0.705847	0.37744	1	0
mz_864_05941	-0.107468	-0.507935	0.293	0.598912	-0.525966	0.989241	0.0107593
mz_864_89557	-0.0630171	-0.445466	0.319431	0.746734	-0.322949	1	0
mz_865_04559	0.00186504	-0.386964	0.390694	0.992499	0.00940107	1	0
mz_866_04661	-0.0912929	-0.489433	0.306847	0.653131	-0.449417	1	0
mz_866_0483	-0.178942	-0.553976	0.196092	0.349702	-0.935167	1	0
mz_867_02169	-0.115235	-0.498298	0.267827	0.555453	-0.589609	0.980796	0.0192042
mz_867_03102	-0.0764077	-0.469089	0.316274	0.70293	-0.381368	1	0
mz_867_0354	0.0584349	-0.339869	0.456738	0.773695	0.287545	1	0
mz_867_37654	-0.132468	-0.506402	0.241466	0.487477	-0.694327	0.976749	0.023251
mz_868_0415	0.0262768	-0.370305	0.422859	0.896674	0.129864	1	0
mz_868_54286	-0.0256155	-0.414656	0.363425	0.897318	-0.12905	1	0
mz_869_03377	0.0887873	-0.303171	0.480746	0.65706	0.443976	1	0
mz_869_07551	-0.150929	-0.534215	0.232357	0.44024	-0.771788	0.981195	0.018805
mz_869_34636	-0.125867	-0.504303	0.252569	0.51448	-0.651878	0.977033	0.0229668
mz_869_58233	0.0799472	-0.327116	0.48701	0.700284	0.384937	1	0
mz_870_07068	-0.04297	-0.427903	0.341963	0.826813	-0.218791	1	0
mz_871_00425	0.0551989	-0.332611	0.443009	0.780267	0.278971	1	0
mz_871_55464	-0.143191	-0.551383	0.265	0.491739	-0.687545	0.976671	0.0233295
mz_872_05201	-0.0694595	-0.458355	0.319436	0.726291	-0.350064	1	0
mz_872_05277	-0.0683383	-0.45004	0.313363	0.72566	-0.350904	1	0
mz_873_33449	-0.376787	-0.76493	0.0113552	0.0570895	-1.90262	0.30739	0.69261
mz_874_51712	-0.143585	-0.527624	0.240455	0.463686	-0.732791	0.97812	0.0218798
mz_875_03788	0.00593135	-0.392926	0.404789	0.976748	0.0291464	1	0
mz_875_04436	0.0847573	-0.298813	0.468327	0.664948	0.433092	1	0
mz_875_79221	-0.161732	-0.549661	0.226198	0.413854	-0.81713	0.986962	0.0130378
mz_876_02055	0.0115625	-0.370434	0.393559	0.952693	0.0593256	1	0
mz_876_54383	0.0495229	-0.34885	0.447896	0.807503	0.243649	1	0
mz_877_03527	0.272407	-0.122126	0.66694	0.175971	1.35326	0.470303	0.529697
mz_877_05182	-0.0323814	-0.420702	0.355939	0.870174	-0.163438	1	0
mz_878_04314	0.0762565	-0.318852	0.471365	0.705225	0.378276	1	0
mz_878_04589	-0.152886	-0.549392	0.243621	0.449814	-0.755726	0.979717	0.0202828
mz_878_89183	-0.122571	-0.507598	0.262455	0.532663	-0.623946	0.978218	0.0217816
mz_879_06013	-0.0612201	-0.442309	0.319869	0.752869	-0.314859	1	0
mz_880_06223	-0.0702483	-0.4507	0.310204	0.71743	-0.361896	1	0
mz_880_33688	-0.286313	-0.666517	0.0938917	0.139957	-1.47595	0.581513	0.418487
mz_881_03186	-0.0673376	-0.45779	0.323115	0.735351	-0.338016	1	0
mz_881_03987	-0.0732304	-0.465569	0.319108	0.714492	-0.36583	1	0
mz_881_04142	0.060551	-0.336927	0.458029	0.765263	0.298577	1	0
mz_882_03004	-0.14619	-0.529392	0.237011	0.454629	-0.74772	0.979092	0.0209082
mz_882_03955	-0.0122124	-0.41627	0.391845	0.952762	-0.0592389	1	0
mz_883_01192	0.024453	-0.368777	0.417682	0.902994	0.12188	1	0
mz_883_07718	-0.165253	-0.544089	0.213582	0.392571	-0.854964	0.993418	0.00658231
mz_884_06114	-0.0048352	-0.402013	0.392343	0.980964	-0.0238604	1	0
mz_884_39485	-0.0575365	-0.439013	0.32394	0.767525	-0.295614	1	0
mz_885_0121	-0.173967	-0.551975	0.204042	0.367051	-0.902012	1	0
mz_886_55702	-0.157396	-0.546624	0.231832	0.428028	-0.792571	0.98355	0.0164502
mz_887_05124	0.000122117	-0.371581	0.371825	0.999486	0.000643913	1	0
mz_888_55518	0.105781	-0.297727	0.509289	0.607385	0.51381	1	0
mz_890_01711	-0.0388267	-0.422342	0.344688	0.842713	-0.198425	1	0
mz_890_05606	-0.0415109	-0.442931	0.35991	0.839385	-0.20268	1	0
mz_891_02501	0.0294988	-0.374403	0.433401	0.886176	0.143145	1	0
mz_891_04582	-0.192247	-0.575047	0.190554	0.32496	-0.984317	1	0
mz_892_03881	0.0475829	-0.352213	0.447378	0.815551	0.233271	1	0
mz_892_03904	-0.0964343	-0.482278	0.289409	0.624236	-0.489856	0.996466	0.00353396
mz_894_06362	0.055132	-0.330517	0.440781	0.779328	0.280195	1	0
mz_894_54863	-0.205718	-0.586394	0.174959	0.289525	-1.05916	1	0
mz_894_56588	0.174187	-0.222058	0.570432	0.388915	0.861587	1	0
mz_895_04272	-0.0472433	-0.438713	0.344226	0.81302	-0.236532	1	0
mz_895_04595	-0.117644	-0.504532	0.269244	0.551188	-0.59598	0.98022	0.0197797
mz_895_04623	0.0860491	-0.309086	0.481184	0.669508	0.426824	1	0
mz_896_04888	0.0378635	-0.355666	0.431394	0.850423	0.188578	1	0
mz_896_04972	0.0391587	-0.357716	0.436034	0.846657	0.193385	1	0
mz_896_15531	-0.129049	-0.51099	0.252892	0.507827	-0.662226	0.976795	0.023205
mz_896_53214	0.0854142	-0.294394	0.465223	0.659378	0.440771	1	0
mz_897_03593	0.167612	-0.220747	0.555972	0.397608	0.845902	1	0
mz_897_06239	-0.073417	-0.469449	0.322615	0.71635	-0.363341	1	0
mz_897_52377	-0.0564417	-0.433118	0.320234	0.768999	-0.293684	1	0
mz_898_06227	0.0739097	-0.30475	0.452569	0.702045	0.382561	1	0
mz_898_96802	-0.10781	-0.494591	0.278971	0.58485	-0.546315	0.985977	0.0140225
mz_899_04882	-0.0746029	-0.470241	0.321035	0.711697	-0.369578	1	0
mz_899_05354	0.0528623	-0.332026	0.43775	0.787783	0.269191	1	0
mz_900_04852	-0.0027847	-0.39313	0.387561	0.988844	-0.0139823	1	0
mz_900_99981	-0.169373	-0.547064	0.208319	0.379439	-0.878931	0.998082	0.00191768
mz_902_04069	0.0477844	-0.333901	0.42947	0.806167	0.245374	1	0
mz_903_07848	0.0950184	-0.299058	0.489095	0.636513	0.47258	1	0
mz_903_54493	-0.213885	-0.598796	0.171026	0.276109	-1.0891	1	0
mz_903_5471	-0.0594005	-0.453006	0.334205	0.767394	-0.295786	1	0
mz_904_07106	0.0213423	-0.378427	0.421112	0.916665	0.104636	1	0
mz_905_02102	-0.0792077	-0.480105	0.32169	0.698577	-0.387242	1	0
mz_906_04686	-0.0836218	-0.476128	0.308884	0.676267	-0.417562	1	0
mz_906_05335	-0.130848	-0.511933	0.250237	0.500969	-0.672966	0.976662	0.0233376
mz_906_37849	-0.0669733	-0.44919	0.315243	0.731274	-0.343432	1	0
mz_908_06812	0.0242538	-0.373268	0.421775	0.904814	0.119583	1	0
mz_908_08069	-0.133468	-0.515235	0.248298	0.493207	-0.685217	0.976655	0.0233454
mz_908_08093	-0.054304	-0.43042	0.321812	0.777191	-0.282981	1	0
mz_909_06235	0.133455	-0.247227	0.514138	0.492019	0.687102	1	0
mz_909_54661	-0.0677443	-0.462123	0.326635	0.736364	-0.336672	1	0
mz_910_05708	0.0290511	-0.352889	0.410991	0.881491	0.149079	1	0
mz_910_07582	0.0926595	-0.295579	0.480898	0.639943	0.467778	1	0
mz_911_02597	0.0336762	-0.36419	0.431543	0.868239	0.165895	1	0
mz_911_05314	0.106543	-0.288014	0.501099	0.596631	0.529251	1	0
mz_911_0691	0.0464209	-0.344543	0.437384	0.815982	0.232715	1	0
mz_911_5644	-0.0510546	-0.447115	0.345006	0.800538	-0.252651	1	0
mz_912_98266	-0.150626	-0.540621	0.239369	0.449057	-0.756989	0.979823	0.0201774
mz_913_05649	0.0156431	-0.379935	0.411222	0.938221	0.0775063	1	0
mz_913_55572	-0.0648084	-0.457527	0.32791	0.74636	-0.323443	1	0
mz_914_97	-0.12928	-0.511374	0.252814	0.507238	-0.663145	0.976779	0.0232209
mz_915_05131	0.0585249	-0.332004	0.449054	0.768971	0.293721	1	0
mz_916_05599	-0.022966	-0.421997	0.376065	0.910186	-0.112805	1	0
mz_916_54242	-0.0528003	-0.447435	0.341834	0.793141	-0.262234	1	0
mz_917_09262	0.0568564	-0.322308	0.43602	0.768834	0.293901	1	0
mz_918_06524	-0.0189307	-0.420126	0.382265	0.926315	-0.0924822	1	0
mz_919_02558	-0.0905074	-0.479897	0.298882	0.648704	-0.455563	1	0
mz_919_43819	0.0266404	-0.350577	0.403858	0.889909	0.13842	1	0
mz_920_05424	-0.0668703	-0.452388	0.318648	0.733882	-0.339967	1	0
mz_920_55861	-0.114144	-0.50785	0.279563	0.569875	-0.568235	0.983068	0.0169317
mz_921_04917	-0.0596839	-0.445451	0.326083	0.76171	-0.303235	1	0
mz_922_06568	0.113772	-0.275783	0.503327	0.567037	0.57242	1	0
mz_923_02549	-0.116967	-0.500357	0.266423	0.549869	-0.597956	0.980051	0.0199489
mz_923_55945	0.0485262	-0.349868	0.44692	0.811313	0.238732	1	0
mz_924_03276	-0.0201213	-0.410425	0.370182	0.919517	-0.101042	1	0
mz_925_05769	-0.0794948	-0.465493	0.306503	0.686472	-0.403647	1	0
mz_926_53947	0.0366237	-0.365874	0.439121	0.858456	0.178339	1	0
mz_928_05577	0.0156902	-0.355765	0.387145	0.93402	0.0827885	1	0
mz_929_058	0.132216	-0.265655	0.530088	0.514844	0.651314	1	0
mz_929_54837	-0.00616036	-0.386288	0.373968	0.974661	-0.0317632	1	0
mz_930_06723	0.0566369	-0.336992	0.450266	0.777938	0.282008	1	0
mz_930_53495	0.12711	-0.239157	0.493378	0.496384	0.680191	1	0
mz_931_0693	-0.0132506	-0.399369	0.372867	0.946374	-0.067261	1	0
mz_932_066	-0.0951647	-0.478884	0.288555	0.626908	-0.486083	0.997331	0.00266893
mz_933_03957	-0.0763724	-0.472778	0.320034	0.70572	-0.377611	1	0
mz_933_04038	-0.172527	-0.553428	0.208373	0.374671	-0.887758	0.99987	0.000130339
mz_934_04172	-0.0651064	-0.466373	0.336161	0.750479	-0.318008	1	0
mz_934_0465	-0.200338	-0.572463	0.171786	0.291346	-1.05517	1	0
mz_935_03066	-0.0659672	-0.442931	0.310997	0.731609	-0.342986	1	0
mz_935_03749	-0.0188909	-0.422371	0.384589	0.926885	-0.0917653	1	0
mz_935_55303	-0.00847225	-0.385264	0.36832	0.964848	-0.0440702	1	0
mz_935_57168	0.094827	-0.292219	0.481873	0.631089	0.480195	1	0
mz_937_04563	-0.0659447	-0.443044	0.311154	0.73179	-0.342746	1	0
mz_937_54976	-0.108003	-0.503636	0.287629	0.592617	-0.535048	0.987715	0.012285
mz_938_03372	-0.172453	-0.547218	0.202312	0.367108	-0.901903	1	0
mz_938_06514	-0.0147131	-0.41082	0.381394	0.941964	-0.0728016	1	0
mz_939_00684	-0.25813	-0.633509	0.117249	0.177732	-1.34777	0.734402	0.265598
mz_939_57056	-0.0742634	-0.455255	0.306728	0.702432	-0.382039	1	0
mz_942_05143	-0.130292	-0.524238	0.263653	0.516835	-0.648232	0.977143	0.0228572
mz_942_05466	-0.052368	-0.429377	0.324641	0.785432	-0.272247	1	0
mz_942_36639	-0.0973847	-0.47613	0.281361	0.614293	-0.503955	0.99342	0.00658015
mz_943_05331	0.0234623	-0.371982	0.418907	0.907425	0.116287	1	0
mz_943_55213	-0.027486	-0.415084	0.360112	0.88946	-0.138988	1	0
mz_944_05453	0.024479	-0.370546	0.419505	0.90333	0.121456	1	0
mz_944_07571	0.113038	-0.284505	0.510582	0.577322	0.5573	1	0
mz_945_06855	0.0658701	-0.338851	0.470591	0.749732	0.318993	1	0
mz_946_06394	-0.0685363	-0.465082	0.32801	0.7348	-0.338747	1	0
mz_947_05373	-0.0169617	-0.404272	0.370349	0.931599	-0.0858338	1	0
mz_948_05417	-0.0766682	-0.473381	0.320045	0.704851	-0.37878	1	0
mz_948_05653	-0.153229	-0.534351	0.227892	0.430696	-0.788001	0.982989	0.0170107
mz_949_0329	-0.13836	-0.521896	0.245176	0.479532	-0.707055	0.977026	0.0229735
mz_949_04206	-0.00759721	-0.401037	0.385842	0.96981	-0.0378464	1	0
mz_950_05014	-0.0926463	-0.483931	0.298639	0.642598	-0.46407	1	0
mz_950_54929	0.0458366	-0.342397	0.43407	0.817002	0.231402	1	0
mz_951_07502	-0.16074	-0.541117	0.219637	0.407532	-0.828244	0.988719	0.0112814
mz_951_58375	0.027999	-0.370333	0.426331	0.890424	0.137767	1	0
mz_953_01355	0.037609	-0.341327	0.416545	0.845765	0.194524	1	0
mz_953_05539	-0.0154117	-0.41351	0.382687	0.939517	-0.0758768	1	0
mz_954_06128	-0.060918	-0.453456	0.33162	0.761001	-0.304167	1	0
mz_954_55998	-0.12153	-0.512433	0.269373	0.542297	-0.609343	0.979159	0.0208409
mz_955_56209	-0.118443	-0.487189	0.250302	0.528987	-0.629553	0.977916	0.0220836
mz_956_05418	-0.028986	-0.430081	0.372109	0.887364	-0.141641	1	0
mz_957_05292	0.0412002	-0.357307	0.439707	0.839421	0.202634	1	0
mz_957_54915	-0.0372495	-0.428627	0.354128	0.852021	-0.18654	1	0
mz_958_07626	-0.10953	-0.504564	0.285503	0.586829	-0.543436	0.986405	0.0135947
mz_958_55334	-0.0964998	-0.489643	0.296644	0.630455	-0.481087	0.998509	0.00149082
mz_959_04259	0.270063	-0.125572	0.665697	0.180935	1.33788	0.48653	0.51347
mz_959_05741	-0.0755993	-0.468279	0.31708	0.705924	-0.377335	1	0
mz_960_04852	0.0547014	-0.342886	0.452289	0.787423	0.269658	1	0
mz_960_05469	-0.18449	-0.58	0.21102	0.360588	-0.914246	1	0
mz_960_90807	-0.105545	-0.491111	0.28002	0.591597	-0.536523	0.987478	0.0125221
mz_961_06686	-0.0693568	-0.447248	0.308534	0.719053	-0.359725	1	0
mz_962_06731	-0.11782	-0.508433	0.272793	0.554398	-0.591182	0.980649	0.0193506
mz_962_07007	-0.0126296	-0.404193	0.378933	0.949594	-0.0632171	1	0
mz_963_04226	-0.109995	-0.496971	0.276981	0.577455	-0.557106	0.984469	0.0155306
mz_963_04861	-0.0989927	-0.492808	0.294822	0.622243	-0.492674	0.995834	0.00416626
mz_963_04994	0.0659368	-0.330818	0.462692	0.744631	0.325727	1	0
mz_964_05181	0.0478615	-0.346992	0.442715	0.812212	0.237574	1	0
mz_964_54614	0.033131	-0.355473	0.421735	0.867292	0.1671	1	0
mz_965_04889	-0.0901554	-0.474964	0.294653	0.646095	-0.459193	1	0
mz_965_07364	-0.172935	-0.555537	0.209668	0.375674	-0.885895	0.99949	0.00050957
mz_966_0686	-0.0615534	-0.448861	0.325754	0.755428	-0.31149	1	0
mz_967_05305	-0.0305901	-0.427932	0.366752	0.880062	-0.150891	1	0
mz_968_56361	-0.106282	-0.488199	0.275634	0.585456	-0.545432	0.986108	0.0138925
mz_969_05851	-0.0249726	-0.401322	0.351377	0.896524	-0.130053	1	0
mz_969_56053	-0.0598038	-0.439402	0.319795	0.757487	-0.308782	1	0
mz_969_56205	0.0742782	-0.321801	0.470357	0.713202	0.367559	1	0
mz_973_04093	-0.0281196	-0.425261	0.369022	0.889628	-0.138775	1	0
mz_973_05897	-0.0361885	-0.421551	0.349174	0.85397	-0.184056	1	0
mz_974_56686	-0.187089	-0.563133	0.188955	0.329501	-0.975119	1	0
mz_975_04824	0.0207903	-0.375868	0.417448	0.918178	0.102729	1	0
mz_975_44973	-0.19234	-0.574656	0.189976	0.324112	-0.986042	1	0
mz_975_55517	-0.214614	-0.590663	0.161435	0.263325	-1.11857	0.992618	0.00738162
mz_975_78386	-0.192892	-0.577259	0.191475	0.325316	-0.983593	1	0
mz_976_066	0.0039085	-0.381135	0.388952	0.984127	0.0198952	1	0
mz_977_05096	0.0122849	-0.375814	0.400384	0.95053	0.0620408	1	0
mz_977_05347	0.0648952	-0.326944	0.456734	0.745481	0.324603	1	0
mz_977_54785	0.0269142	-0.341603	0.395431	0.886177	0.143143	1	0
mz_978_05959	0.106383	-0.287237	0.500004	0.596308	0.529717	1	0
mz_978_55703	-0.0828454	-0.474764	0.309074	0.678651	-0.414305	1	0
mz_979_04354	0.0171715	-0.377017	0.41136	0.93196	0.0853794	1	0
mz_980_06473	0.100523	-0.283341	0.484386	0.607772	0.513257	1	0
mz_980_56542	-0.0799245	-0.478762	0.318913	0.694494	-0.392764	1	0
mz_981_05774	-0.0707889	-0.452484	0.310906	0.716236	-0.363493	1	0
mz_983_05376	-0.094289	-0.483489	0.294912	0.63491	-0.474827	1	0
mz_984_04861	0.0120128	-0.364685	0.388711	0.950162	0.0625029	1	0
mz_984_06282	-0.0664689	-0.457934	0.324996	0.739291	-0.332792	1	0
mz_985_08611	-0.00633154	-0.397693	0.38503	0.974704	-0.0317087	1	0
mz_986_06413	0.0567976	-0.3516	0.465195	0.785176	0.272581	1	0
mz_987_56466	-0.105977	-0.498834	0.286881	0.597002	-0.528716	0.988767	0.0112333
mz_988_05547	-0.0998023	-0.491331	0.291726	0.617355	-0.499603	0.994329	0.0056711
mz_988_06275	-0.0910757	-0.464922	0.28277	0.633018	-0.477483	0.999382	0.00061799
mz_990_06873	-0.00698572	-0.399857	0.385885	0.972199	-0.0348505	1	0
mz_991_55363	0.0563659	-0.326677	0.439409	0.773029	0.288414	1	0
mz_992_0612	0.0479377	-0.346831	0.442706	0.811878	0.238003	1	0
mz_992_07771	0.142208	-0.246952	0.531369	0.473857	0.716217	1	0
mz_993_03659	0.0832959	-0.314714	0.481306	0.681672	0.410183	1	0
mz_993_56845	0.0171119	-0.375719	0.409943	0.931962	0.085377	1	0
mz_995_06037	0.0775526	-0.322676	0.477781	0.704106	0.379784	1	0
mz_995_06152	-0.155481	-0.544314	0.233352	0.433203	-0.783722	0.982486	0.0175136
mz_997_05649	0.0118921	-0.374859	0.398643	0.951944	0.0602662	1	0
mz_998_06319	-0.0127178	-0.402034	0.376599	0.94895	-0.064026	1	0
mz_998_54978	0.0178051	-0.373678	0.409288	0.92897	0.0891411	1	0
mz_999_09684	0.0222896	-0.361199	0.405778	0.909302	0.113919	1	0
mz_1000_07469	-0.0741241	-0.458965	0.310717	0.705796	-0.377508	1	0
mz_1001_03765	-0.0719795	-0.465514	0.321555	0.719978	-0.358488	1	0
mz_1002_05818	-0.155206	-0.530429	0.220016	0.417529	-0.810716	0.986007	0.0139928
mz_1003_05377	-0.0718615	-0.467735	0.324012	0.722002	-0.355785	1	0
mz_1003_05943	0.0359839	-0.346469	0.418437	0.853694	0.184407	1	0
mz_1004_59348	0.0431543	-0.350545	0.436853	0.829895	0.214836	1	0
mz_1005_02671	-0.207429	-0.580613	0.165756	0.275971	-1.08941	1	0
mz_1006_03895	0.0173523	-0.360735	0.395439	0.928325	0.0899526	1	0
mz_1007_06506	-0.0756569	-0.463521	0.312208	0.702231	-0.382311	1	0
mz_1007_36772	-0.229833	-0.610135	0.15047	0.23622	-1.18449	0.940589	0.0594111
mz_1008_11676	-0.30318	-0.68757	0.081211	0.122134	-1.54588	0.514649	0.485351
mz_1008_56354	-0.0276922	-0.40771	0.352326	0.886429	-0.142824	1	0
mz_1008_80326	-0.285318	-0.668548	0.0979118	0.144507	-1.45921	0.59928	0.40072
mz_1011_06078	0.103145	-0.273535	0.479824	0.591482	0.53669	1	0
mz_1012_07795	0.149159	-0.246104	0.544421	0.459527	0.739625	1	0
mz_1012_55519	0.039888	-0.360934	0.44071	0.845356	0.195047	1	0
mz_1013_0652	-0.0256645	-0.410033	0.358704	0.89588	-0.130868	1	0
mz_1013_07259	-0.0762406	-0.462932	0.310451	0.699179	-0.386429	1	0
mz_1014_07832	-0.120815	-0.498872	0.257242	0.531089	-0.626344	0.978085	0.0219148
mz_1015_04887	-0.083143	-0.476549	0.310263	0.678712	-0.414221	1	0
mz_1015_05074	-0.141629	-0.52332	0.240062	0.467068	-0.727257	0.977824	0.0221763
mz_1016_05414	-0.127149	-0.512784	0.258485	0.518132	-0.646228	0.977209	0.0227912
mz_1017_04853	-0.104269	-0.502508	0.29397	0.607835	-0.513167	0.991587	0.00841346
mz_1017_55958	-0.0580622	-0.443832	0.327708	0.767999	-0.294994	1	0
mz_1018_093	0.0183147	-0.376404	0.413033	0.927539	0.0909412	1	0
mz_1019_04159	0.0373254	-0.347349	0.422	0.84917	0.190177	1	0
mz_1020_03457	-0.121245	-0.497482	0.254992	0.527641	-0.631611	0.977814	0.0221863
mz_1020_06128	-0.0224171	-0.415856	0.371022	0.911082	-0.111673	1	0
mz_1021_01341	-0.190764	-0.564845	0.183317	0.317558	-0.999489	1	0
mz_1021_57564	-0.167621	-0.560558	0.225316	0.403104	-0.836091	0.990032	0.00996755
mz_1022_06521	-0.0975326	-0.483877	0.288812	0.620746	-0.494793	0.995366	0.00463399
mz_1024_06382	-0.1652	-0.538433	0.208034	0.38566	-0.867514	0.995819	0.00418131
mz_1025_06144	0.0879585	-0.29285	0.468767	0.650758	0.452709	1	0
mz_1025_55966	0.0530561	-0.330586	0.436698	0.786349	0.271055	1	0
mz_1025_58364	-0.176332	-0.568593	0.215929	0.378287	-0.881057	0.998511	0.00148943
mz_1027_06856	0.0576201	-0.337054	0.452294	0.774768	0.286143	1	0
mz_1028_06647	-0.0938018	-0.49235	0.304747	0.644587	-0.461295	1	0
mz_1029_06119	-0.010405	-0.391775	0.370965	0.957354	-0.053474	1	0
mz_1030_06097	-0.0822286	-0.479659	0.315202	0.685097	-0.405518	1	0
mz_1030_06511	-0.148273	-0.529369	0.232823	0.445725	-0.762561	0.98031	0.0196904
mz_1031_04537	-0.164343	-0.546485	0.2178	0.399288	-0.842894	0.991218	0.00878213
mz_1031_04972	-0.12082	-0.515753	0.274114	0.548773	-0.5996	0.979914	0.0200864
mz_1031_05304	-0.0645043	-0.453367	0.324358	0.745092	-0.325118	1	0
mz_1032_04478	0.0862864	-0.296194	0.468767	0.658372	0.442162	1	0
mz_1032_05814	-0.0743238	-0.454114	0.305467	0.701306	-0.383559	1	0
mz_1032_556	0.0200852	-0.377001	0.417171	0.921029	0.099138	1	0
mz_1032_58094	-0.061193	-0.45219	0.329804	0.759038	-0.306745	1	0
mz_1034_56566	-0.197222	-0.591801	0.197356	0.327259	-0.979649	1	0
mz_1036_0694	0.0898896	-0.292564	0.472343	0.645044	0.460658	1	0
mz_1037_06082	-0.0689347	-0.461557	0.323688	0.730755	-0.344121	1	0
mz_1037_56197	-0.107843	-0.482669	0.266983	0.572815	-0.563911	0.983594	0.0164055
mz_1040_06193	-0.0207973	-0.407779	0.366184	0.916112	-0.105333	1	0
mz_1040_07111	-0.0166378	-0.401444	0.368169	0.932466	-0.0847427	1	0
mz_1040_34381	-0.312524	-0.7134	0.0883524	0.126515	-1.52799	0.530643	0.469357
mz_1041_05034	0.217216	-0.172173	0.606604	0.274243	1.09334	0.813981	0.186019
mz_1041_06812	-0.105112	-0.492233	0.282008	0.594604	-0.532176	0.988185	0.0118148
mz_1042_05279	-0.0202584	-0.432483	0.391966	0.923266	-0.0963208	1	0
mz_1044_07204	-0.122512	-0.50709	0.262065	0.532384	-0.624371	0.978194	0.0218057
mz_1044_07684	0.0377203	-0.355082	0.430523	0.85071	0.188213	1	0
mz_1044_25846	-0.0329912	-0.411723	0.345741	0.864435	-0.170732	1	0
mz_1045_05363	-0.053471	-0.438611	0.331669	0.785536	-0.272112	1	0
mz_1045_05826	0.0835708	-0.308735	0.475877	0.676298	0.417521	1	0
mz_1045_05879	-0.159135	-0.552693	0.234423	0.428064	-0.792509	0.983542	0.0164579
mz_1046_0604	-0.0142291	-0.394467	0.366009	0.941532	-0.0733447	1	0
mz_1046_56071	-0.140326	-0.521026	0.240375	0.470023	-0.722441	0.977593	0.0224068
mz_1047_06712	-0.0601951	-0.44581	0.32542	0.75964	-0.305954	1	0
mz_1048_07188	-0.0971099	-0.487489	0.293269	0.625864	-0.487557	0.996991	0.0030094
mz_1051_06688	-0.0367012	-0.406918	0.333516	0.845941	-0.1943	1	0
mz_1052_56298	-0.0512127	-0.434048	0.331623	0.793176	-0.262188	1	0
mz_1052_56536	-0.10207	-0.489275	0.285136	0.605395	-0.516658	0.990924	0.0090763
mz_1052_58076	0.0102722	-0.380358	0.400903	0.958895	0.0515401	1	0
mz_1053_54684	-0.0508231	-0.424934	0.323288	0.790038	-0.266262	1	0
mz_1054_08108	-0.0898086	-0.484884	0.305267	0.65593	-0.44554	1	0
mz_1055_06544	-0.0915268	-0.475641	0.292587	0.640485	-0.467021	1	0
mz_1058_06874	0.0314588	-0.35585	0.418767	0.873514	0.159196	1	0
mz_1059_06503	-0.0900371	-0.477516	0.297442	0.648801	-0.455429	1	0
mz_1059_56492	0.0300885	-0.359071	0.419248	0.879552	0.151538	1	0
mz_1060_06581	-0.140796	-0.53677	0.255178	0.485865	-0.696901	0.976791	0.0232087
mz_1060_08102	0.143259	-0.243716	0.530233	0.468095	0.725582	1	0
mz_1060_54843	0.0234586	-0.356638	0.403555	0.90372	0.120964	1	0
mz_1061_03962	0.117497	-0.275509	0.510503	0.557897	0.585969	1	0
mz_1061_07149	0.0196144	-0.372401	0.41163	0.92188	0.0980664	1	0
mz_1062_07474	-0.0840433	-0.464568	0.296481	0.665101	-0.432881	1	0
mz_1065_57948	-0.0816727	-0.459942	0.296597	0.672165	-0.423179	1	0
mz_1066_19394	-0.315324	-0.724646	0.093999	0.131077	-1.50987	0.547619	0.452381
mz_1066_56404	0.0121241	-0.374259	0.398507	0.950961	0.0615006	1	0
mz_1067_09408	0.060997	-0.325894	0.447888	0.757316	0.309007	1	0
mz_1067_56404	-0.158824	-0.557701	0.240054	0.435148	-0.780413	0.982112	0.0178883
mz_1068_07614	0.00290352	-0.388233	0.39404	0.988392	0.0145494	1	0
mz_1068_59196	0.069361	-0.328992	0.467714	0.732902	0.341268	1	0
mz_1070_06349	-0.113748	-0.503041	0.275545	0.56686	-0.572683	0.982551	0.0174491
mz_1070_07255	0.00487934	-0.371774	0.381533	0.979744	0.0253902	1	0
mz_1070_46426	0.00862014	-0.381022	0.398262	0.965414	0.0433608	1	0
mz_1071_56916	-0.0550266	-0.431703	0.321649	0.774633	-0.286321	1	0
mz_1073_5639	-0.170371	-0.553368	0.212627	0.383285	-0.871859	0.996672	0.00332752
mz_1074_07457	0.0704493	-0.324235	0.465134	0.726456	0.349844	1	0
mz_1074_56075	0.080757	-0.314699	0.476214	0.688973	0.400249	1	0
mz_1074_59859	-0.1559	-0.554382	0.242582	0.443197	-0.766806	0.980705	0.0192953
mz_1075_56518	-0.0340783	-0.418314	0.350157	0.861998	-0.173831	1	0
mz_1077_0711	0.0106328	-0.373926	0.395192	0.956782	0.0541919	1	0
mz_1077_57442	-0.121329	-0.514775	0.272116	0.545573	-0.604407	0.979528	0.0204716
mz_1080_56314	-0.1393	-0.538041	0.259442	0.493527	-0.684711	0.976652	0.0233481
mz_1080_56628	-0.150892	-0.530849	0.229065	0.436358	-0.778357	0.981885	0.0181146
mz_1081_10111	0.0645465	-0.321669	0.450762	0.743244	0.327561	1	0
mz_1081_55805	-0.156445	-0.533263	0.220374	0.415804	-0.813723	0.986449	0.0135505
mz_1082_07762	-0.0136107	-0.398887	0.371666	0.944799	-0.0692399	1	0
mz_1082_58895	-0.159462	-0.544791	0.225866	0.417308	-0.811101	0.986063	0.0139367
mz_1083_05359	-0.0810508	-0.478873	0.316771	0.68966	-0.399316	1	0
mz_1084_06048	-0.149816	-0.537846	0.238214	0.449212	-0.75673	0.979801	0.0201991
mz_1084_07874	0.00162719	-0.381744	0.384999	0.993363	0.00831893	1	0
mz_1085_07064	-0.0217319	-0.394733	0.351269	0.909086	-0.114192	1	0
mz_1087_03401	-0.182222	-0.554745	0.1903	0.337693	-0.958734	1	0
mz_1087_56663	-0.132224	-0.523209	0.258762	0.507444	-0.662822	0.976785	0.0232154
mz_1087_5673	-0.0839577	-0.458028	0.290113	0.660009	-0.439901	1	0
mz_1088_0823	-0.049679	-0.431035	0.331677	0.798473	-0.255324	1	0
mz_1089_07613	-0.0587519	-0.447898	0.330395	0.7673	-0.295908	1	0
mz_1092_07167	-0.0705588	-0.440385	0.299268	0.708449	-0.37394	1	0
mz_1093_56674	0.047616	-0.332276	0.427508	0.805942	0.245664	1	0
mz_1093_56699	-0.145311	-0.533813	0.243191	0.463507	-0.733084	0.978137	0.0218631
mz_1095_05781	0.156392	-0.230629	0.543413	0.428358	0.792005	1	0
mz_1096_07822	-0.135552	-0.51791	0.246806	0.487158	-0.694837	0.976757	0.0232432
mz_1097_05851	-0.0843437	-0.480567	0.311879	0.67652	-0.417216	1	0
mz_1097_58246	-0.284427	-0.664976	0.0961213	0.142947	-1.4649	0.593159	0.406841
mz_1098_05969	-0.0873458	-0.487687	0.312995	0.668926	-0.427622	1	0
mz_1099_0578	-0.0701719	-0.464045	0.323701	0.726951	-0.349185	1	0
mz_1100_06624	-0.0135343	-0.396803	0.369735	0.944821	-0.0692118	1	0
mz_1100_09436	-0.0710921	-0.45401	0.311826	0.715944	-0.363885	1	0
mz_1101_05005	-0.00203961	-0.384997	0.380918	0.991671	-0.0104387	1	0
mz_1101_08289	0.0330898	-0.353555	0.419735	0.86679	0.167737	1	0
mz_1101_55074	-0.33436	-0.726445	0.0577239	0.0946404	-1.67141	0.422464	0.577536
mz_1101_56704	0.0872633	-0.299731	0.474257	0.658524	0.441952	1	0
mz_1101_57269	0.0119041	-0.364954	0.388762	0.950634	0.061911	1	0
mz_1103_07646	-0.133429	-0.5099	0.243043	0.487276	-0.694648	0.976754	0.0232461
mz_1106_59782	-0.029858	-0.421139	0.361423	0.88111	-0.149562	1	0
mz_1107_56866	-0.0159726	-0.397425	0.365479	0.934591	-0.0820698	1	0
mz_1107_56959	-0.039391	-0.42788	0.349098	0.842473	-0.198731	1	0
mz_1108_09062	-0.0406417	-0.427799	0.346516	0.836989	-0.205746	1	0
mz_1109_07474	0.0469335	-0.345635	0.439502	0.814734	0.234323	1	0
mz_1110_07605	-0.166784	-0.557592	0.224024	0.402904	-0.836446	0.990093	0.00990666
mz_1111_07002	-0.142676	-0.529054	0.243701	0.469219	-0.72375	0.977653	0.0223467
mz_1111_07267	-0.0944978	-0.479542	0.290547	0.630506	-0.481015	0.998526	0.00147369
mz_1112_06862	-0.107426	-0.497006	0.282155	0.588884	-0.540455	0.98686	0.0131399
mz_1112_57959	-0.143725	-0.517214	0.229763	0.450711	-0.75423	0.979595	0.0204052
mz_1113_06191	-0.126142	-0.518984	0.2667	0.529122	-0.629346	0.977927	0.022073
mz_1114_56655	-0.0267999	-0.416273	0.362673	0.892718	-0.134866	1	0
mz_1114_5694	-0.12175	-0.500219	0.256718	0.528364	-0.630505	0.977868	0.0221316
mz_1115_09433	-0.0791683	-0.466055	0.307718	0.688371	-0.401066	1	0
mz_1115_5587	-0.0984589	-0.47482	0.277902	0.608132	-0.512742	0.991668	0.00833159
mz_1117_56519	-0.157944	-0.535003	0.219115	0.411649	-0.820996	0.987559	0.0124412
mz_1119_58121	-0.212584	-0.582961	0.157793	0.260609	-1.12495	0.988838	0.0111619
mz_1120_07881	-0.00900895	-0.383421	0.365403	0.962386	-0.0471599	1	0
mz_1121_56681	-0.0173518	-0.417979	0.383275	0.932349	-0.0848893	1	0
mz_1121_56998	-0.0485799	-0.421126	0.323966	0.798276	-0.255578	1	0
mz_1123_07667	-0.0777674	-0.462662	0.307127	0.692099	-0.396008	1	0
mz_1124_07602	-0.139498	-0.538175	0.259179	0.492841	-0.685797	0.976658	0.023342
mz_1125_08567	-0.0218851	-0.412454	0.368683	0.912548	-0.109825	1	0
mz_1125_57512	-0.150617	-0.540178	0.238945	0.448581	-0.757784	0.97989	0.0201101
mz_1126_08446	-0.0625409	-0.450062	0.32498	0.751765	-0.316313	1	0
mz_1127_06563	-0.115259	-0.505117	0.274599	0.562285	-0.579451	0.981809	0.0181911
mz_1127_06754	-0.0728065	-0.452769	0.307156	0.707245	-0.375558	1	0
mz_1127_57192	-0.0381963	-0.412431	0.336038	0.841446	-0.200044	1	0
mz_1128_07014	0.0293732	-0.35407	0.412817	0.880654	0.150141	1	0
mz_1128_55025	0.0934556	-0.276558	0.463469	0.620575	0.495035	1	0
mz_1128_57	-0.0554488	-0.447001	0.336103	0.781353	-0.277556	1	0
mz_1128_60459	-0.0391788	-0.432254	0.353896	0.845115	-0.195355	1	0
mz_1130_08169	-0.0817325	-0.462203	0.298738	0.673727	-0.421039	1	0
mz_1131_07295	-0.141317	-0.53102	0.248387	0.477249	-0.710734	0.977139	0.0228613
mz_1133_07558	-0.17024	-0.540082	0.199603	0.366962	-0.902178	1	0
mz_1134_09229	0.116725	-0.272159	0.505609	0.556337	0.588291	1	0
mz_1134_55746	-0.131589	-0.515271	0.252093	0.501458	-0.672198	0.976668	0.023332
mz_1134_57274	-0.114782	-0.504753	0.27519	0.564019	-0.576882	0.982084	0.0179159
mz_1134_57357	0.0660909	-0.316627	0.448809	0.735015	0.338462	1	0
mz_1135_56245	-0.0599857	-0.436811	0.316839	0.75504	-0.312001	1	0
mz_1136_09496	-0.0162315	-0.406069	0.373606	0.93496	-0.0816061	1	0
mz_1137_07775	-0.124543	-0.506663	0.257577	0.52295	-0.638804	0.977489	0.0225111
mz_1139_58765	-0.148822	-0.529039	0.231395	0.442988	-0.767158	0.980738	0.0192616
mz_1140_07496	-0.168639	-0.554471	0.217192	0.391632	-0.856661	0.993736	0.00626402
mz_1141_08408	-0.0398388	-0.416149	0.336471	0.835623	-0.207495	1	0
mz_1141_56694	-0.00732287	-0.38479	0.370144	0.969669	-0.0380234	1	0
mz_1141_5718	0.00650808	-0.369958	0.382974	0.972971	0.0338825	1	0
mz_1141_57391	-0.0564729	-0.432952	0.320006	0.768758	-0.294	1	0
mz_1142_09384	0.0710358	-0.318642	0.460714	0.720876	0.357288	1	0
mz_1143_0715	-0.00240562	-0.39164	0.386829	0.990335	-0.0121134	1	0
mz_1143_55252	0.00860228	-0.364702	0.381906	0.963976	0.0451647	1	0
mz_1143_56212	0.0488095	-0.34454	0.442159	0.807846	0.243206	1	0
mz_1144_09088	-0.161923	-0.54309	0.219245	0.405067	-0.832606	0.989442	0.0105582
mz_1146_58866	-0.241299	-0.618372	0.135773	0.209756	-1.25424	0.859479	0.140521
mz_1147_5717	-0.021383	-0.403118	0.360352	0.912578	-0.109788	1	0
mz_1148_09537	-0.231905	-0.61433	0.15052	0.234622	-1.18854	0.936505	0.0634951
mz_1148_40595	-0.162644	-0.524897	0.199609	0.378869	-0.879982	0.998294	0.00170612
mz_1148_5609	0.0230745	-0.349358	0.395507	0.903349	0.121432	1	0
mz_1148_5721	0.0539692	-0.338303	0.446241	0.787427	0.269654	1	0
mz_1148_5749	-0.0355266	-0.408591	0.337538	0.851938	-0.186646	1	0
mz_1149_10289	0.13359	-0.246792	0.513973	0.491239	0.688339	1	0
mz_1149_55656	1.65575e-06	-0.371794	0.371797	0.999993	8.72851e-06	1	0
mz_1150_08098	0.00142363	-0.394141	0.396989	0.994372	0.00705388	1	0
mz_1150_5735	-0.0127864	-0.391088	0.365516	0.947182	-0.0662458	1	0
mz_1152_08036	-0.184464	-0.571429	0.202501	0.350147	-0.934303	1	0
mz_1152_57277	0.0152785	-0.374448	0.405005	0.938753	0.0768367	1	0
mz_1153_5875	-0.225237	-0.594228	0.143755	0.231546	-1.19638	0.928331	0.0716692
mz_1154_57233	-0.0523577	-0.42379	0.319075	0.782334	-0.276279	1	0
mz_1155_07053	-0.0706319	-0.445543	0.30428	0.711942	-0.36925	1	0
mz_1155_07769	-0.0461957	-0.430375	0.337984	0.813684	-0.235676	1	0
mz_1155_56786	-0.055846	-0.428838	0.317146	0.769175	-0.293455	1	0
mz_1155_56904	-0.241311	-0.63094	0.148317	0.224795	-1.21388	0.908972	0.091028
mz_1156_40835	-0.29238	-0.699441	0.114682	0.159196	-1.40778	0.658185	0.341815
mz_1156_55952	-0.131648	-0.518083	0.254787	0.504321	-0.667706	0.976713	0.0232873
mz_1157_09195	-0.0925558	-0.478437	0.293326	0.638278	-0.470108	1	0
mz_1157_55915	-0.19155	-0.583835	0.200736	0.338551	-0.957033	1	0
mz_1157_58432	0.119737	-0.277554	0.517027	0.554721	0.5907	1	0
mz_1158_0779	0.00628271	-0.3873	0.399866	0.975041	0.0312867	1	0
mz_1159_08727	0.109953	-0.284997	0.504904	0.585307	0.54565	1	0
mz_1159_57874	-0.216642	-0.60591	0.172627	0.275366	-1.09079	1	0
mz_1160_07889	-0.0525758	-0.42513	0.319978	0.782091	-0.276595	1	0
mz_1160_58538	-0.228774	-0.604418	0.146871	0.232616	-1.19365	0.931219	0.0687812
mz_1161_57511	-0.0633332	-0.437406	0.31074	0.740014	-0.331835	1	0
mz_1162_56558	-0.142413	-0.535357	0.250532	0.477494	-0.710338	0.977126	0.022874
mz_1164_59397	-0.167164	-0.560149	0.225821	0.404444	-0.833711	0.989628	0.0103722
mz_1165_05794	0.0271782	-0.375513	0.42987	0.894762	0.132281	1	0
mz_1166_07041	-0.183392	-0.572559	0.205774	0.355684	-0.92362	1	0
mz_1166_09868	-0.0374213	-0.423509	0.348666	0.849334	-0.189968	1	0
mz_1168_11202	0.0872321	-0.281802	0.456266	0.643153	0.463295	1	0
mz_1168_56569	0.0946382	-0.28246	0.471736	0.622803	0.491882	1	0
mz_1168_57415	-0.0709548	-0.450194	0.308285	0.713839	-0.366705	1	0
mz_1168_57538	-0.0178972	-0.396395	0.360601	0.926161	-0.0926765	1	0
mz_1169_09808	0.0228365	-0.35639	0.402063	0.906047	0.118026	1	0
mz_1170_10029	-0.0244657	-0.411756	0.362825	0.901463	-0.123814	1	0
mz_1170_56268	0.0580855	-0.327134	0.443305	0.767586	0.295534	1	0
mz_1171_09214	-0.080352	-0.456157	0.295453	0.675168	-0.419065	1	0
mz_1171_40862	-0.0616522	-0.446312	0.323007	0.753417	-0.314138	1	0
mz_1172_07917	-0.0957938	-0.485432	0.293844	0.629903	-0.481864	0.998324	0.00167648
mz_1173_59729	-0.127003	-0.506521	0.252515	0.511896	-0.655888	0.976928	0.023072
mz_1174_57528	-0.310131	-0.694582	0.0743201	0.113861	-1.58107	0.485329	0.514671
mz_1175_1023	-0.0175823	-0.39168	0.356515	0.926605	-0.0921168	1	0
mz_1175_57729	0.0235171	-0.357832	0.404867	0.903796	0.120867	1	0
mz_1175_57744	0.0258797	-0.348529	0.400289	0.892236	0.135476	1	0
mz_1176_10522	0.0802267	-0.29877	0.459223	0.678223	0.414889	1	0
mz_1176_54363	0.0951155	-0.291697	0.481928	0.629844	0.481947	1	0
mz_1177_06291	0.0337246	-0.350658	0.418107	0.863468	0.171962	1	0
mz_1177_55918	-0.0803075	-0.452999	0.292384	0.672783	-0.422332	1	0
mz_1178_09545	-0.265501	-0.64806	0.117058	0.173753	-1.36024	0.718014	0.281986
mz_1179_07268	-0.154215	-0.537914	0.229484	0.430848	-0.787741	0.982958	0.0170418
mz_1180_06752	-0.114031	-0.513591	0.28553	0.57592	-0.559354	0.984174	0.0158261
mz_1181_0658	-0.195724	-0.580701	0.189254	0.31903	-0.996452	1	0
mz_1181_57392	-0.0416642	-0.425003	0.341674	0.831308	-0.213024	1	0
mz_1181_58978	-0.216201	-0.599299	0.166897	0.268681	-1.1061	0.999202	0.000797796
mz_1182_57444	-0.297323	-0.689546	0.0949012	0.137349	-1.48574	0.571444	0.428556
mz_1182_57843	0.0598756	-0.328793	0.448545	0.762699	0.301938	1	0
mz_1183_10089	0.117232	-0.260032	0.494497	0.542495	0.609045	1	0
mz_1183_38617	-0.125406	-0.508655	0.257843	0.521304	-0.641336	0.977387	0.0226129
mz_1183_55757	0.129072	-0.249864	0.508008	0.504391	0.667597	1	0
mz_1183_73567	-0.377614	-0.76085	0.00562244	0.0534572	-1.93121	0.292605	0.707395
mz_1184_10736	0.0642694	-0.321001	0.44954	0.743703	0.326954	1	0
mz_1184_40446	-0.00873894	-0.397625	0.380147	0.964869	-0.0440438	1	0
mz_1184_72123	-0.129918	-0.514613	0.254777	0.508026	-0.661915	0.976801	0.0231994
mz_1185_0852	-0.190762	-0.574209	0.192686	0.329528	-0.975065	1	0
mz_1185_10105	-0.0890721	-0.482782	0.304637	0.657463	-0.443419	1	0
mz_1187_59257	-0.244267	-0.618753	0.13022	0.201098	-1.27843	0.827654	0.172346
mz_1188_57659	-0.147532	-0.522459	0.227395	0.440567	-0.771236	0.981139	0.0188608
mz_1188_57828	0.0967385	-0.286386	0.479863	0.620679	0.494889	1	0
mz_1189_10334	-0.0937753	-0.470693	0.283143	0.625812	-0.487629	0.996974	0.00302606
mz_1189_56386	0.163482	-0.208153	0.535118	0.388584	0.862187	1	0
mz_1189_56539	-0.139284	-0.527328	0.248761	0.481741	-0.703505	0.976932	0.0230682
mz_1189_5817	0.203073	-0.18488	0.591026	0.304921	1.02594	0.903386	0.0966145
mz_1190_10555	-0.0907374	-0.472959	0.291485	0.641728	-0.465285	1	0
mz_1191_06475	0.0326055	-0.351124	0.416335	0.867733	0.166538	1	0
mz_1191_58035	-0.0198076	-0.403908	0.364293	0.919492	-0.101073	1	0
mz_1192_08385	-0.218362	-0.633664	0.196941	0.302762	-1.03053	1	0
mz_1193_07913	-0.166689	-0.558879	0.225501	0.404831	-0.833025	0.989512	0.0104879
mz_1193_08277	-0.110214	-0.496777	0.276349	0.576292	-0.558809	0.984245	0.0157551
mz_1194_07594	-0.139193	-0.529847	0.251461	0.48496	-0.698348	0.976818	0.0231818
mz_1194_59007	-0.31595	-0.696925	0.065024	0.104069	-1.62544	0.452312	0.547688
mz_1195_06718	-0.206118	-0.602876	0.19064	0.308577	-1.01821	1	0
mz_1195_57587	-0.0127007	-0.388384	0.362982	0.947171	-0.0662604	1	0
mz_1196_07989	-0.0785081	-0.452878	0.295862	0.681059	-0.411019	1	0
mz_1196_56507	-0.190589	-0.592528	0.21135	0.352701	-0.929364	1	0
mz_1196_57325	-0.267729	-0.654618	0.11916	0.175003	-1.3563	0.723166	0.276834
mz_1196_58179	0.233453	-0.150939	0.617846	0.233911	1.19035	0.675457	0.324543
mz_1197_56162	-0.182796	-0.554224	0.188633	0.334754	-0.964583	1	0
mz_1197_58366	-0.00581351	-0.382232	0.370605	0.975852	-0.0302702	1	0
mz_1198_10158	-0.160172	-0.552644	0.232299	0.423778	-0.799884	0.984496	0.015504
mz_1199_08712	-0.105471	-0.497001	0.286059	0.597515	-0.527977	0.988893	0.0111068
mz_1199_9481	-0.191939	-0.583319	0.199441	0.336454	-0.961196	1	0
