## Supplementary Table 2 for "Interaction-based metabolomics identifies serum modifiers of the clinical expression of Alzheimer’s disease pathology"

### Sheet: ST2
peak	beta	95%_ci_lower	95%_ci_upper	pval	zval	lfdr	post_nonnull
mz_59_00045	0.224393	-0.154111	0.602898	0.245257	1.16195	0.557964	0.442036
mz_71_00001	-0.34223	-0.722151	0.0376914	0.0774766	-1.76552	0.237899	0.762101
mz_71_00006	0.347988	-0.0472547	0.743231	0.0844134	1.72563	0.192417	0.807583
mz_73_016	-0.308789	-0.689535	0.0719559	0.111935	-1.58956	0.331509	0.668491
mz_79_94331	-0.262573	-0.645176	0.12003	0.178597	-1.34509	0.482433	0.517567
mz_86_99423	-0.142325	-0.522404	0.237753	0.462988	-0.733936	0.811813	0.188187
mz_88_02568	-0.34728	-0.720632	0.0260719	0.0682889	-1.8231	0.211971	0.788029
mz_88_02583	-0.0368491	-0.386254	0.312556	0.836242	-0.206703	1	0
mz_89_00976	-0.0632291	-0.422727	0.296269	0.730303	-0.344722	1	0
mz_92_9135	-0.0899755	-0.446501	0.26655	0.62086	-0.494632	0.959421	0.0405786
mz_93_01998	0.0119455	-0.349093	0.372984	0.948295	0.0648485	1	0
mz_94_91052	-0.0750415	-0.431476	0.281393	0.679871	-0.412639	1	0
mz_96_0057	0.134779	-0.249398	0.518957	0.491701	0.687606	0.983252	0.0167481
mz_96_90752	-0.0620228	-0.420234	0.296188	0.734339	-0.33936	1	0
mz_96_9483	-0.287447	-0.675983	0.101088	0.147051	-1.45003	0.41678	0.58322
mz_98_94203	-0.332666	-0.716652	0.0513196	0.0895049	-1.69802	0.27137	0.72863
mz_98_99701	0.196026	-0.166174	0.558226	0.288802	1.06075	0.645653	0.354347
mz_98_99727	0.191001	-0.180816	0.562817	0.314019	1.00683	0.694193	0.305807
mz_98_99921	0.230858	-0.130491	0.592206	0.210505	1.25218	0.484623	0.515377
mz_101_00958	-0.0698327	-0.430229	0.290564	0.704112	-0.379775	1	0
mz_101_00981	-0.0303453	-0.400551	0.339861	0.872365	-0.160656	1	0
mz_101_01043	0.0280778	-0.342494	0.39865	0.881945	0.148504	1	0
mz_102_04097	-0.317138	-0.739458	0.105181	0.141069	-1.47182	0.40314	0.59686
mz_102_94187	0.0430536	-0.320986	0.407093	0.816695	0.231797	1	0
mz_103_02501	0.333609	-0.0461774	0.713396	0.0851318	1.72166	0.194198	0.805802
mz_104_02022	0.205496	-0.165593	0.576586	0.277763	1.08536	0.623877	0.376123
mz_104_93893	0.0310872	-0.332511	0.394685	0.866918	0.167575	1	0
mz_110_9939	0.398247	0.0131371	0.783358	0.0426805	2.02682	0.0876037	0.912396
mz_110_99503	0.0710463	-0.277263	0.419356	0.689317	0.399783	1	0
mz_111_93224	-0.215838	-0.599175	0.1675	0.269786	-1.10356	0.622484	0.377516
mz_112_97062	0.340119	-0.0316911	0.711928	0.0729878	1.79291	0.16394	0.83606
mz_113_00974	-0.147941	-0.514501	0.218619	0.428927	-0.791028	0.781482	0.218518
mz_114_98883	0.141872	-0.220121	0.503866	0.442399	0.768148	0.912671	0.0873287
mz_115_0562	0.707321	0.281906	1.13274	0.00111903	3.25875	0.00145801	0.998542
mz_115_05666	0.0628066	-0.306582	0.432195	0.738946	0.33325	1	0
mz_115_05861	0.467934	0.0956093	0.84026	0.0137679	2.46326	0.0202098	0.97979
mz_116_02026	0.129745	-0.244576	0.504066	0.496916	0.679351	0.990297	0.00970318
mz_116_91401	0.151023	-0.213925	0.515972	0.417323	0.811074	0.873943	0.126057
mz_116_95728	0.0442133	-0.318472	0.406899	0.81116	0.23893	1	0
mz_116_95797	0.0826467	-0.273652	0.438946	0.649375	0.454631	1	0
mz_117_0042	-0.0134917	-0.369796	0.342813	0.940839	-0.0742153	1	0
mz_118_95433	-0.0105794	-0.372448	0.35129	0.954306	-0.0573002	1	0
mz_124_001	0.0670254	-0.295341	0.429392	0.716959	0.362526	1	0
mz_124_03562	0.0108055	-0.365437	0.387048	0.955112	0.0562889	1	0
mz_126_98605	0.50333	0.115723	0.890938	0.0109238	2.54513	0.0149127	0.985087
mz_126_98737	0.0809897	-0.287758	0.449737	0.66685	0.430476	1	0
mz_129_0409	0.455418	0.0672925	0.843544	0.0214607	2.29978	0.0363926	0.963607
mz_129_0425	0.0862962	-0.2722	0.444792	0.637072	0.471797	1	0
mz_130_07214	0.430065	0.00688985	0.85324	0.0463848	1.99187	0.0969146	0.903085
mz_131_06715	-0.221053	-0.598051	0.155944	0.250462	-1.14923	0.597672	0.402328
mz_131_06721	-0.0583386	-0.423125	0.306448	0.75394	-0.313448	1	0
mz_132_0151	0.134503	-0.228652	0.497659	0.467888	0.72592	0.950069	0.0499312
mz_134_02376	0.446307	0.0477046	0.84491	0.0281972	2.19453	0.0519899	0.94801
mz_138_05077	0.246857	-0.127596	0.621311	0.196323	1.2921	0.453836	0.546164
mz_138_05117	0.250231	-0.118736	0.619198	0.18377	1.32924	0.426163	0.573837
mz_138_05272	0.128473	-0.236253	0.493199	0.48995	0.690388	0.980869	0.0191307
mz_138_98695	-0.289861	-0.671227	0.0915054	0.136306	-1.48969	0.392012	0.607988
mz_138_98699	0.166624	-0.193117	0.526365	0.363979	0.90781	0.785111	0.214889
mz_139_01072	-0.136495	-0.512036	0.239046	0.476233	-0.712374	0.823656	0.176344
mz_141_0018	0.367006	-0.00700221	0.741015	0.0544462	1.92327	0.117258	0.882742
mz_145_0431	-0.25965	-0.664398	0.145098	0.208632	-1.25734	0.535736	0.464264
mz_145_04626	-0.224638	-0.597643	0.148368	0.237856	-1.18036	0.580302	0.419698
mz_145_08268	-0.528159	-0.919256	-0.137062	0.0081247	-2.64684	0.0330266	0.966973
mz_146_03043	-0.245869	-0.659814	0.168075	0.244362	-1.16415	0.589393	0.410607
mz_146_96784	0.00158075	-0.374782	0.377943	0.993432	0.008232	1	0
mz_150_87147	-0.0793084	-0.435813	0.277196	0.662825	-0.436016	1	0
mz_150_96496	0.3034	-0.0647216	0.671521	0.10623	1.61537	0.245961	0.754039
mz_151_96946	-0.392318	-0.819984	0.0353482	0.0721825	-1.79797	0.222989	0.777011
mz_152_86836	-0.0879304	-0.44418	0.268319	0.628554	-0.483763	0.967013	0.0329868
mz_154_04645	-0.393334	-0.778978	-0.00769001	0.0456033	-1.99905	0.147094	0.852906
mz_154_86535	-0.119783	-0.476839	0.237272	0.510848	-0.657519	0.854949	0.145051
mz_154_98363	0.148463	-0.214506	0.511431	0.422743	0.801671	0.882478	0.117522
mz_156_99608	0.0941573	-0.293389	0.481703	0.63394	0.476188	1	0
mz_156_99668	0.461147	0.0648652	0.857429	0.0225615	2.28078	0.0388708	0.961129
mz_160_90012	-0.104579	-0.467067	0.25791	0.571766	-0.565453	0.911794	0.0882061
mz_160_96149	-0.124188	-0.483495	0.23512	0.498136	-0.677425	0.843387	0.156613
mz_161_97921	0.00243774	-0.359527	0.364402	0.989468	0.0131999	1	0
mz_162_89732	-0.20216	-0.566211	0.161892	0.276428	-1.08838	0.630562	0.369438
mz_162_98135	0.236101	-0.136646	0.608848	0.214437	1.24146	0.493069	0.506931
mz_165_06249	0.26126	-0.124363	0.646883	0.184218	1.32788	0.427157	0.572843
mz_166_95984	0.160543	-0.200252	0.521338	0.383141	0.872124	0.818024	0.181976
mz_166_99009	-0.447614	-0.835226	-0.0600014	0.0236134	-2.26336	0.0819728	0.918027
mz_168_97552	-0.0451602	-0.441389	0.351068	0.823234	-0.223387	1	0
mz_170_9293	-0.0134345	-0.37514	0.348271	0.941968	-0.072797	1	0
mz_170_99133	0.301715	-0.0814455	0.684876	0.122746	1.54335	0.285695	0.714305
mz_171_01241	-0.0526322	-0.431848	0.326584	0.785601	-0.272028	1	0
mz_171_0157	-0.162639	-0.535107	0.209828	0.392094	-0.855825	0.748385	0.251615
mz_172_00799	0.51901	0.123234	0.914787	0.0101626	2.57025	0.0135784	0.986422
mz_172_99412	-0.115461	-0.472757	0.241836	0.526495	-0.633365	0.869313	0.130687
mz_173_03074	0.349298	-0.0329825	0.731578	0.0733155	1.79086	0.164761	0.835239
mz_173_08923	-0.168049	-0.542435	0.206337	0.37899	-0.879759	0.736378	0.263622
mz_173_99905	0.0921673	-0.281469	0.465803	0.628757	0.483478	1	0
mz_174_01721	0.317854	-0.0731103	0.708818	0.111059	1.59345	0.257652	0.742348
mz_174_91609	-0.0461481	-0.407638	0.315342	0.802424	-0.250211	1	0
mz_174_98162	-0.0488831	-0.412914	0.315148	0.792404	-0.26319	1	0
mz_175_98061	-0.0649855	-0.420225	0.290254	0.719936	-0.358545	1	0
mz_176_91308	-0.0994433	-0.459606	0.260719	0.588398	-0.541159	0.927758	0.0722425
mz_176_92084	0.230515	-0.147206	0.608236	0.231649	1.19612	0.529598	0.470402
mz_176_98321	-0.241458	-0.621015	0.138099	0.212454	-1.24685	0.541942	0.458058
mz_178_08193	0.393196	0.00966567	0.776727	0.0444991	2.00936	0.09217	0.90783
mz_178_08222	0.292416	-0.0941057	0.678937	0.138134	1.48277	0.322063	0.677937
mz_178_0825	0.0440831	-0.315413	0.403579	0.810067	0.24034	1	0
mz_178_08288	0.279798	-0.0996529	0.659248	0.148393	1.44523	0.345952	0.654048
mz_179_04108	-0.13686	-0.501412	0.227692	0.461847	-0.735809	0.810795	0.189205
mz_181_05657	0.0737384	-0.311469	0.458946	0.707522	0.375187	1	0
mz_181_95135	0.688395	0.269084	1.10771	0.00129208	3.21773	0.00161285	0.998387
mz_182_01781	0.0582272	-0.323637	0.440091	0.765048	0.298858	1	0
mz_182_97719	-0.17565	-0.545126	0.193827	0.351456	-0.93177	0.710442	0.289558
mz_184_97056	0.127737	-0.231647	0.48712	0.486031	0.696636	0.975502	0.0244976
mz_185_06553	0.242112	-0.125692	0.609915	0.19699	1.29017	0.455296	0.544704
mz_185_07834	0.499853	0.097019	0.902687	0.0150156	2.432	0.0226701	0.97733
mz_185_09298	0.321092	-0.0644872	0.706671	0.102645	1.63216	0.237242	0.762758
mz_186_06522	0.463049	0.0809009	0.845198	0.0175542	2.37489	0.0278924	0.972108
mz_186_94224	-0.082006	-0.442475	0.278463	0.655678	-0.445888	0.993984	0.00601634
mz_186_99523	-0.131617	-0.500464	0.237229	0.484312	-0.699384	0.830909	0.169091
mz_187_0819	0.467073	0.0796044	0.854542	0.0181456	2.36263	0.029146	0.970854
mz_191_00489	0.248319	-0.114551	0.611189	0.179843	1.34124	0.417422	0.582578
mz_194_91343	-0.365297	-0.759687	0.0290929	0.069465	-1.81538	0.215303	0.784697
mz_194_97386	0.307285	-0.0655256	0.680096	0.106207	1.61548	0.245904	0.754096
mz_195_12204	0.382144	0.00193769	0.762351	0.0488438	1.96995	0.103113	0.896887
mz_195_1231	0.287882	-0.0834116	0.659176	0.128598	1.51966	0.299599	0.700401
mz_195_12344	-0.0951954	-0.466444	0.276053	0.615264	-0.502573	0.953919	0.0460807
mz_195_12386	0.191769	-0.189747	0.573284	0.324537	0.985177	0.713929	0.286071
mz_196_93976	0.249335	-0.118924	0.617593	0.184502	1.32702	0.427787	0.572213
mz_196_97499	0.414525	0.0377236	0.791327	0.0310691	2.15619	0.0588884	0.941112
mz_196_99235	-0.102059	-0.466337	0.262219	0.582923	-0.54912	0.922482	0.0775176
mz_198_05994	-0.164105	-0.55824	0.230031	0.414464	-0.816063	0.768564	0.231436
mz_198_06011	-0.0543376	-0.463651	0.354976	0.794716	-0.260191	1	0
mz_198_96068	0.0466185	-0.317553	0.41079	0.801891	0.2509	1	0
mz_200_95796	0.00532819	-0.360101	0.370758	0.977202	0.0285775	1	0
mz_201_01205	-0.0872792	-0.453083	0.278525	0.640043	-0.467639	0.978401	0.0215986
mz_202_9736	-0.0589422	-0.413186	0.295302	0.744337	-0.326116	1	0
mz_203_00769	-0.0332845	-0.400041	0.333473	0.858822	-0.177874	1	0
mz_203_04051	0.326836	-0.0398666	0.693539	0.0806575	1.74688	0.183087	0.816913
mz_204_92688	0.00821749	-0.360586	0.377021	0.965167	0.0436709	1	0
mz_204_95847	-0.495073	-0.879216	-0.110931	0.0115385	-2.52595	0.0439714	0.956029
mz_206_04995	0.265136	-0.109976	0.640249	0.165949	1.38534	0.386174	0.613826
mz_206_05281	0.459813	0.0643824	0.855244	0.0226625	2.27908	0.0390997	0.9609
mz_206_92365	-0.0110461	-0.385658	0.363565	0.953913	-0.0577931	1	0
mz_206_95122	-0.0305596	-0.402919	0.3418	0.872208	-0.160855	1	0
mz_206_97415	-0.152296	-0.516097	0.211505	0.411938	-0.820487	0.7663	0.2337
mz_208_83052	-0.0950537	-0.45277	0.262662	0.6025	-0.520809	0.941435	0.0585654
mz_208_98966	0.476814	0.0912973	0.86233	0.0153456	2.42412	0.0233333	0.976667
mz_209_0647	0.441939	0.0631885	0.820689	0.0221986	2.28695	0.0380501	0.96195
mz_210_82763	-0.0775463	-0.434812	0.27972	0.670531	-0.425419	1	0
mz_211_99151	-0.275642	-0.659104	0.10782	0.158874	-1.40887	0.442614	0.557386
mz_212_82472	-0.0812539	-0.438054	0.275546	0.655351	-0.446341	0.993656	0.00634364
mz_213_03485	0.19157	-0.171662	0.554803	0.30128	1.03369	0.669886	0.330114
mz_214_82184	-0.106203	-0.463731	0.251325	0.560429	-0.582205	0.901022	0.0989783
mz_215_01754	0.236257	-0.13526	0.607774	0.212622	1.24639	0.489176	0.510824
mz_215_02604	0.530334	0.12263	0.938037	0.0107881	2.54949	0.0146721	0.985328
mz_215_05814	0.216944	-0.15219	0.586078	0.249366	1.15189	0.566441	0.433559
mz_216_89732	-0.289749	-0.662426	0.0829271	0.127549	-1.52384	0.370939	0.629061
mz_216_98866	-0.0365254	-0.390702	0.317651	0.839818	-0.202127	1	0
mz_217_01562	0.143683	-0.215736	0.503102	0.433318	0.783526	0.89887	0.10113
mz_218_05297	0.141505	-0.219511	0.502522	0.442347	0.768235	0.912593	0.0874066
mz_218_85977	-0.063877	-0.422815	0.295061	0.727242	-0.348797	1	0
mz_218_89253	-0.228256	-0.605092	0.14858	0.235156	-1.18718	0.576447	0.423553
mz_220_85673	-0.118839	-0.481132	0.243454	0.520287	-0.642903	0.863595	0.136405
mz_220_88544	0.0790373	-0.29244	0.450514	0.67667	0.417012	1	0
mz_220_99016	0.244758	-0.129845	0.619361	0.200334	1.2806	0.462595	0.537405
mz_220_99022	-0.14954	-0.509127	0.210046	0.415023	-0.815086	0.769064	0.230936
mz_221_01892	-0.0577078	-0.412722	0.297306	0.750035	-0.318593	1	0
mz_222_85409	-0.0719658	-0.433672	0.289741	0.696568	-0.389958	1	0
mz_222_91897	0.319431	-0.0476645	0.686526	0.0881054	1.70548	0.201558	0.798442
mz_223_00629	0.325798	-0.0439245	0.695521	0.0841474	1.72711	0.191757	0.808243
mz_223_06847	-0.0687317	-0.447986	0.310523	0.722439	-0.355202	1	0
mz_224_06341	-0.409587	-0.801334	-0.0178405	0.0404404	-2.04922	0.13212	0.86788
mz_224_80495	0.444078	0.0503439	0.837813	0.0270656	2.21057	0.0493062	0.950694
mz_225_04707	0.0375707	-0.319864	0.395005	0.836779	0.206016	1	0
mz_226_80215	0.429852	0.0375054	0.822199	0.0317677	2.14732	0.060583	0.939417
mz_227_05087	-0.168866	-0.53173	0.193998	0.361713	-0.912106	0.720239	0.279761
mz_227_10012	0.211304	-0.15578	0.578387	0.259231	1.12821	0.586621	0.413379
mz_228_79927	0.436797	0.044577	0.829017	0.0290565	2.18272	0.0540415	0.945959
mz_228_88883	-0.0703468	-0.434686	0.293992	0.705111	-0.378431	1	0
mz_228_97212	0.0109123	-0.358904	0.380729	0.953881	0.0578333	1	0
mz_228_99768	0.274614	-0.0952534	0.644481	0.145612	1.45521	0.339504	0.660496
mz_230_88583	0.00697185	-0.353103	0.367047	0.969728	0.0379492	1	0
mz_232_04979	0.475504	0.0792544	0.871753	0.0186738	2.35198	0.0302764	0.969724
mz_232_06841	-0.267453	-0.628472	0.0935659	0.146502	-1.452	0.415545	0.584455
mz_232_86927	0.140979	-0.224432	0.50639	0.449545	0.756173	0.923355	0.0766449
mz_232_87587	-0.111426	-0.472853	0.250002	0.545682	-0.604244	0.887144	0.112856
mz_232_88826	0.148136	-0.232855	0.529127	0.446019	0.762068	0.918103	0.081897
mz_233_06223	-0.282089	-0.654818	0.0906405	0.137984	-1.48334	0.395961	0.604039
mz_234_87281	-0.0792937	-0.439703	0.281116	0.666315	-0.431211	1	0
mz_234_96938	0.100575	-0.25886	0.46001	0.583399	0.548427	1	0
mz_235_9953	-0.0765305	-0.437131	0.28407	0.677436	-0.415964	1	0
mz_236_98518	0.0828206	-0.275523	0.441164	0.650557	0.452989	1	0
mz_238_91781	0.0750765	-0.28405	0.434203	0.681999	0.409737	1	0
mz_238_97998	0.164564	-0.216217	0.545346	0.396968	0.847048	0.841079	0.158921
mz_239_00257	-0.261457	-0.680207	0.157294	0.221047	-1.22375	0.555462	0.444538
mz_239_06303	-0.294186	-0.667456	0.0790837	0.122416	-1.54471	0.358229	0.641771
mz_239_1143	0.172747	-0.200431	0.545925	0.364257	0.907283	0.785597	0.214403
mz_240_9153	0.0423021	-0.314722	0.399326	0.816362	0.232227	1	0
mz_240_99805	0.510817	0.13208	0.889553	0.00820586	2.64348	0.0103347	0.989665
mz_240_99851	-0.0319014	-0.40779	0.343988	0.867889	-0.16634	1	0
mz_241_01938	-0.106467	-0.470301	0.257368	0.566284	-0.573533	0.906574	0.0934256
mz_241_07678	0.148477	-0.222016	0.51897	0.432179	0.785468	0.897121	0.102879
mz_241_07848	0.029808	-0.335559	0.395175	0.872959	0.159901	1	0
mz_242_0146	-0.179962	-0.533179	0.173255	0.317994	-0.998588	0.676951	0.323049
mz_242_9048	-0.0171729	-0.379611	0.345266	0.92601	-0.092866	1	0
mz_243_04906	0.240737	-0.130954	0.612428	0.204287	1.26943	0.471187	0.528813
mz_243_05089	0.31766	-0.0529438	0.688264	0.0929637	1.67997	0.213539	0.786461
mz_243_91719	-0.234886	-0.628012	0.15824	0.24158	-1.17105	0.58554	0.41446
mz_244_90177	0.0300542	-0.33359	0.393698	0.871317	0.161985	1	0
mz_246_06163	0.509461	0.115401	0.90352	0.0112787	2.53394	0.0155476	0.984452
mz_246_09218	-0.172693	-0.534109	0.188722	0.349006	-0.93652	0.708075	0.291925
mz_246_92663	0.205082	-0.16584	0.576004	0.278515	1.08366	0.62537	0.37463
mz_247_02805	0.0821591	-0.283162	0.44748	0.659367	0.440787	1	0
mz_247_15547	0.0912101	-0.266571	0.448992	0.617316	0.499658	1	0
mz_247_15553	0.230415	-0.146711	0.607541	0.231116	1.19749	0.528477	0.471523
mz_247_15584	0.383145	0.00883504	0.757455	0.0448321	2.00623	0.0930072	0.906993
mz_247_15594	-0.110009	-0.471653	0.251634	0.551037	-0.596207	0.892166	0.107834
mz_247_15613	0.166714	-0.216089	0.549517	0.393336	0.853582	0.83508	0.16492
mz_247_15624	0.158923	-0.208282	0.526128	0.396295	0.848256	0.83997	0.16003
mz_247_15686	0.216988	-0.155964	0.589939	0.254148	1.14033	0.576254	0.423746
mz_247_15713	0.47974	0.0897737	0.869707	0.0159016	2.41117	0.0244618	0.975538
mz_247_15717	0.232216	-0.138947	0.603378	0.220109	1.22624	0.505187	0.494813
mz_247_98063	-0.31202	-0.703862	0.0798228	0.118595	-1.5607	0.348605	0.651395
mz_248_04298	-0.0104981	-0.380308	0.359312	0.955629	-0.055639	1	0
mz_248_50441	0.225926	-0.133412	0.585263	0.217842	1.23229	0.500355	0.499645
mz_248_95898	0.225425	-0.139003	0.589853	0.225367	1.21238	0.516349	0.483651
mz_248_98558	0.0111524	-0.352898	0.375203	0.952122	0.0600422	1	0
mz_249_08258	-0.494082	-0.885346	-0.102819	0.013323	-2.47502	0.0496809	0.950319
mz_250_01769	-0.617878	-1.04276	-0.192996	0.00436855	-2.85025	0.0209453	0.979055
mz_250_06108	-0.119242	-0.491411	0.252927	0.530024	-0.627969	0.872574	0.127426
mz_250_06725	0.166601	-0.20367	0.536873	0.377845	0.881873	0.809041	0.190959
mz_250_8367	0.43823	0.0493423	0.827118	0.0271993	2.20865	0.0496222	0.950378
mz_250_98599	-0.00359292	-0.366013	0.358827	0.984498	-0.0194304	1	0
mz_251_97557	0.00626077	-0.368559	0.38108	0.973883	0.0327381	1	0
mz_252_03336	-0.005785	-0.356819	0.345249	0.974233	-0.0323	1	0
mz_252_93364	0.0906979	-0.277314	0.458709	0.629067	0.483041	1	0
mz_252_98353	-0.247474	-0.619118	0.124169	0.191851	-1.30512	0.506988	0.493012
mz_252_99676	0.127784	-0.240702	0.496269	0.496708	0.679678	0.990018	0.00998184
mz_253_01722	-0.0402355	-0.412747	0.332276	0.832342	-0.211698	1	0
mz_253_0234	-0.0689375	-0.439986	0.302111	0.715751	-0.364144	1	0
mz_253_12827	0.267618	-0.105546	0.640782	0.159841	1.40561	0.372273	0.627727
mz_254_93126	0.122545	-0.247055	0.492145	0.515791	0.649848	1	0
mz_254_96906	0.339528	-0.0385697	0.717626	0.078403	1.76003	0.177471	0.822529
mz_255_03531	0.0274929	-0.323115	0.3781	0.877854	0.153691	1	0
mz_255_07388	0.349771	-0.0200486	0.71959	0.0637806	1.85371	0.140812	0.859188
mz_255_94757	0.208515	-0.154205	0.571235	0.259864	1.12671	0.587908	0.412092
mz_255_97169	-0.0464785	-0.40469	0.311733	0.799258	-0.254308	1	0
mz_256_07746	0.0631766	-0.298843	0.425196	0.732324	0.342036	1	0
mz_256_92069	-0.0346429	-0.395607	0.326322	0.850795	-0.188104	1	0
mz_256_99465	-0.314312	-0.682918	0.054295	0.0946693	-1.67127	0.285519	0.714481
mz_258_918	-0.031405	-0.392503	0.329693	0.864648	-0.17046	1	0
mz_259_00921	0.250572	-0.112132	0.613276	0.175727	1.35403	0.408217	0.591783
mz_259_00936	0.206649	-0.154255	0.567552	0.261756	1.12225	0.591749	0.408251
mz_260_11106	-0.0723616	-0.432869	0.288146	0.694019	-0.393407	1	0
mz_260_96264	-0.0307259	-0.401467	0.340015	0.870963	-0.162436	1	0
mz_261_04283	-0.117236	-0.486084	0.251613	0.53331	-0.622961	0.875618	0.124382
mz_262_03936	-0.415144	-0.81175	-0.0185379	0.040211	-2.05158	0.131452	0.868548
mz_262_88728	0.0360789	-0.341677	0.413835	0.851509	0.187193	1	0
mz_262_963	0.151628	-0.212878	0.516133	0.414894	0.815311	0.870089	0.129911
mz_262_98757	-0.383351	-0.751551	-0.0151507	0.0412894	-2.04061	0.134591	0.865409
mz_263_03005	0.0717167	-0.306668	0.450101	0.71028	0.37148	1	0
mz_263_0919	0.24954	-0.120907	0.619987	0.186746	1.32027	0.43276	0.56724
mz_263_99872	0.226316	-0.126421	0.579054	0.208568	1.25751	0.480448	0.519552
mz_264_0247	0.22413	-0.162106	0.610365	0.255391	1.13735	0.578794	0.421206
mz_264_04447	0.10463	-0.262457	0.471716	0.576406	0.558642	1	0
mz_264_05986	-0.112742	-0.476418	0.250934	0.543451	-0.607603	0.885058	0.114942
mz_264_88382	-0.0121219	-0.385637	0.361393	0.949282	-0.0636081	1	0
mz_265_04449	-0.312008	-0.680348	0.0563309	0.0968697	-1.66022	0.291498	0.708502
mz_266_79088	-0.101324	-0.459896	0.257249	0.57969	-0.553838	0.919376	0.0806237
mz_266_89185	0.159623	-0.218511	0.537756	0.408031	0.827364	0.859098	0.140902
mz_266_94992	0.0872402	-0.278427	0.452907	0.640067	0.467605	1	0
mz_266_95002	0.407344	0.0218734	0.792815	0.0383419	2.07118	0.0767649	0.923235
mz_266_95485	-0.271469	-0.64346	0.100522	0.152622	-1.43033	0.429139	0.570861
mz_267_05909	0.0147631	-0.346781	0.376307	0.936212	0.0800323	1	0
mz_268_08971	-0.167241	-0.542852	0.208369	0.382839	-0.872677	0.739923	0.260077
mz_268_78813	-0.0935675	-0.45187	0.264735	0.608772	-0.511827	0.947557	0.0524427
mz_268_94735	0.0858888	-0.278559	0.450336	0.644152	0.461902	1	0
mz_268_96994	-0.123934	-0.484506	0.236638	0.500523	-0.673668	0.845551	0.154449
mz_269_02689	-0.362197	-0.735439	0.0110451	0.0571758	-1.90196	0.180333	0.819667
mz_269_07383	-0.125831	-0.489436	0.237775	0.497599	-0.678273	0.842901	0.157099
mz_269_07509	0.0200274	-0.351343	0.391398	0.915822	0.105698	1	0
mz_270_78516	-0.106686	-0.465248	0.251876	0.559783	-0.583164	0.900411	0.0995891
mz_271_08965	0.213988	-0.164324	0.5923	0.267589	1.10863	0.603531	0.396469
mz_271_45991	-0.00838973	-0.367768	0.350989	0.963505	-0.0457556	1	0
mz_271_98908	0.525447	0.123784	0.927109	0.0103478	2.56399	0.0138994	0.986101
mz_272_07342	-0.231355	-0.599404	0.136695	0.217939	-1.23203	0.55064	0.44936
mz_272_78215	-0.0924567	-0.449689	0.264776	0.611968	-0.507266	0.950687	0.0493133
mz_272_91038	0.344209	-0.0430258	0.731444	0.0814749	1.74219	0.18512	0.81488
mz_272_99612	0.200275	-0.151412	0.551961	0.264362	1.11614	0.597023	0.402977
mz_274_07065	0.156435	-0.213651	0.526521	0.407401	0.828476	0.858082	0.141918
mz_274_08483	-0.101535	-0.470744	0.267674	0.589884	-0.539005	0.929192	0.0708078
mz_274_0913	-0.393656	-0.788339	0.00102645	0.0505988	-1.95487	0.161486	0.838514
mz_274_7795	-0.112522	-0.471219	0.246174	0.538663	-0.614836	0.880592	0.119408
mz_275_005	0.263097	-0.0985842	0.624778	0.153946	1.42573	0.358763	0.641237
mz_276_97911	0.250315	-0.119486	0.620117	0.184614	1.32668	0.428035	0.571965
mz_277_50818	0.0428482	-0.315279	0.400975	0.814597	0.2345	1	0
mz_277_99939	0.301998	-0.0632324	0.667228	0.105096	1.62063	0.243206	0.756794
mz_278_05301	-0.10673	-0.47101	0.25755	0.565801	-0.574246	0.906116	0.0938845
mz_278_07476	0.372192	-0.0105938	0.754978	0.0566864	1.90572	0.122916	0.877084
mz_278_81723	-0.0806657	-0.443728	0.282397	0.663223	-0.435468	1	0
mz_278_97614	-0.0240923	-0.388251	0.340066	0.896828	-0.129669	1	0
mz_278_97842	0.057149	-0.29454	0.408838	0.750112	0.318492	1	0
mz_279_02591	0.284988	-0.0821755	0.652152	0.128184	1.5213	0.29862	0.70138
mz_279_05878	-0.0732896	-0.443908	0.297329	0.698326	-0.387582	1	0
mz_280_04091	-0.0121253	-0.363935	0.339684	0.946143	-0.0675513	1	0
mz_280_05567	-0.121447	-0.480985	0.238091	0.50794	-0.662049	0.852296	0.147704
mz_280_0563	-0.235324	-0.604653	0.134005	0.211729	-1.24882	0.540775	0.459225
mz_280_06346	-0.0486923	-0.442324	0.34494	0.808433	-0.242447	1	0
mz_280_81439	-0.121557	-0.484009	0.240895	0.510974	-0.657322	0.855064	0.144936
mz_280_96609	0.0690809	-0.292616	0.430778	0.708154	0.374336	1	0
mz_280_96767	-0.0510394	-0.413677	0.311599	0.78266	-0.275855	1	0
mz_280_96959	-0.165893	-0.534435	0.202649	0.377644	-0.882246	0.735135	0.264865
mz_280_97761	-0.243033	-0.613636	0.12757	0.198687	-1.2853	0.519004	0.480996
mz_280_99014	-0.296282	-0.677172	0.0846088	0.127362	-1.52459	0.370479	0.629521
mz_281_02428	0.512556	0.113928	0.911185	0.0117315	2.52012	0.0163692	0.983631
mz_281_23551	0.0659566	-0.294435	0.426348	0.719819	0.3587	1	0
mz_281_23565	0.026162	-0.33672	0.389044	0.88763	0.141304	1	0
mz_281_23568	-0.0515364	-0.427805	0.324732	0.788353	-0.26845	1	0
mz_281_23585	-0.00960876	-0.366946	0.347729	0.957968	-0.0527032	1	0
mz_281_23608	0.0101044	-0.346309	0.366517	0.955688	0.0555653	1	0
mz_282_76545	0.302456	-0.0689459	0.673858	0.110461	1.59612	0.256208	0.743792
mz_282_94079	0.0657682	-0.286561	0.418097	0.714469	0.36586	1	0
mz_282_9625	0.0857607	-0.276689	0.44821	0.642823	0.463756	1	0
mz_282_96357	0.134283	-0.229307	0.497873	0.46915	0.723864	0.951869	0.0481308
mz_283_04216	-0.283294	-0.652748	0.0861604	0.13287	-1.50288	0.383836	0.616164
mz_284_76238	0.302539	-0.0673279	0.672405	0.108894	1.60319	0.252416	0.747584
mz_284_96529	-0.063026	-0.416194	0.290142	0.726509	-0.349773	1	0
mz_284_96535	0.00775995	-0.349848	0.365368	0.966076	0.0425304	1	0
mz_285_01286	-0.142587	-0.514855	0.229681	0.452827	-0.75071	0.802757	0.197243
mz_285_01472	-0.246051	-0.623632	0.13153	0.201527	-1.27721	0.52387	0.47613
mz_285_07037	-0.110848	-0.479633	0.257936	0.55578	-0.589121	0.896631	0.103369
mz_285_50587	-0.00553148	-0.362209	0.351146	0.975751	-0.0303958	1	0
mz_285_50587_1	0.150034	-0.211782	0.51185	0.416368	0.812738	0.87243	0.12757
mz_286_00506	0.532591	0.114984	0.950197	0.0124326	2.49962	0.0176652	0.982335
mz_286_0888	-0.100208	-0.462786	0.26237	0.588035	-0.541686	0.927407	0.0725931
mz_286_75969	0.320924	-0.0517016	0.693549	0.0914074	1.68802	0.209707	0.790293
mz_286_84934	-0.0562599	-0.41974	0.307221	0.761611	-0.303366	1	0
mz_286_93211	0.0995486	-0.270906	0.470004	0.598415	0.526682	1	0
mz_286_96462	0.0584164	-0.300154	0.416987	0.749494	0.319307	1	0
mz_287_03735	-0.124801	-0.496428	0.246825	0.510407	-0.658204	0.854546	0.145454
mz_287_0412	0.00480555	-0.35698	0.366591	0.97923	0.026034	1	0
mz_287_04199	-0.0448435	-0.406414	0.316727	0.807941	-0.243083	1	0
mz_287_04734	-0.145133	-0.506454	0.216188	0.431127	-0.787264	0.783442	0.216558
mz_288_75714	0.313422	-0.0593956	0.686239	0.0994119	1.64771	0.229352	0.770648
mz_288_84678	-0.0770741	-0.439682	0.285534	0.676971	-0.4166	1	0
mz_288_92949	0.100822	-0.283157	0.484801	0.60681	0.514632	1	0
mz_288_93716	-0.159947	-0.524659	0.204765	0.390033	-0.859558	0.746507	0.253493
mz_288_97948	0.0508812	-0.314354	0.416116	0.78482	0.273044	1	0
mz_289_02019	0.111204	-0.272896	0.495305	0.570411	0.567447	1	0
mz_290_83691	-0.135457	-0.49744	0.226526	0.463292	-0.733437	0.812084	0.187916
mz_290_95277	-0.174078	-0.533018	0.184863	0.341839	-0.950537	0.701081	0.298919
mz_290_99529	0.219767	-0.14789	0.587423	0.24137	1.17157	0.549909	0.450091
mz_291_07082	-0.542757	-0.935208	-0.150306	0.00671585	-2.71062	0.0285103	0.97149
mz_292_03663	-0.351294	-0.717105	0.0145159	0.0598103	-1.88219	0.187856	0.812144
mz_292_83307	-0.113439	-0.475548	0.248669	0.53921	-0.614008	0.881102	0.118898
mz_292_88697	-0.357795	-0.740942	0.0253524	0.0672088	-1.83028	0.208908	0.791092
mz_292_94643	-0.409918	-0.78992	-0.029915	0.0344932	-2.11426	0.114688	0.885312
mz_293_04922	-0.00988704	-0.388453	0.368679	0.959175	-0.0511886	1	0
mz_294_07043	-0.0603995	-0.432733	0.311934	0.750528	-0.317943	1	0
mz_294_46333	-0.246136	-0.617273	0.125002	0.193659	-1.29983	0.510208	0.489792
mz_294_82921	-0.099591	-0.460703	0.261521	0.588826	-0.540538	0.928171	0.0718291
mz_294_98567	-0.405407	-0.776849	-0.033965	0.0324207	-2.13918	0.108551	0.891449
mz_294_99756	-0.218668	-0.58043	0.143094	0.236135	-1.1847	0.57785	0.42215
mz_296_02575	-0.300466	-0.679588	0.0786552	0.120343	-1.55334	0.353024	0.646976
mz_296_48677	-0.00692705	-0.366337	0.352483	0.969867	-0.0377751	1	0
mz_296_95612	0.419512	0.0145328	0.824492	0.0423263	2.0303	0.0867156	0.913284
mz_296_98719	0.135884	-0.223952	0.49572	0.459217	0.740136	0.937568	0.0624319
mz_297_14038	0.194436	-0.167828	0.5567	0.292818	1.05196	0.653497	0.346503
mz_297_23045	0.264848	-0.105612	0.635307	0.161151	1.40121	0.375262	0.624738
mz_297_23213	0.359763	-0.0249194	0.744445	0.0668027	1.833	0.148419	0.851581
mz_297_23218	0.126935	-0.226986	0.480856	0.482088	0.702948	0.970058	0.0299417
mz_297_2322	0.307122	-0.0573585	0.671603	0.0986317	1.65152	0.227444	0.772556
mz_297_23307	0.484604	0.101402	0.867806	0.0131898	2.4786	0.0190963	0.980904
mz_298_02023	0.307558	-0.0768179	0.691934	0.11682	1.56826	0.271519	0.728481
mz_298_46598	-0.0610298	-0.424147	0.302088	0.741842	-0.329415	1	0
mz_298_46644	-0.119156	-0.489738	0.251426	0.528564	-0.6302	0.871223	0.128777
mz_298_96463	-0.315816	-0.691835	0.0602027	0.0997303	-1.64616	0.299224	0.700776
mz_299_02603	-0.0217916	-0.388911	0.345327	0.907383	-0.116341	1	0
mz_299_08471	-0.227096	-0.595569	0.141377	0.227063	-1.20796	0.564588	0.435412
mz_300_00078	-0.0407322	-0.408714	0.327249	0.828247	-0.21695	1	0
mz_300_73693	0.446717	0.0528612	0.840573	0.0262145	2.22302	0.0473023	0.952698
mz_300_86564	-0.0750509	-0.436878	0.286776	0.684346	-0.406539	1	0
mz_300_9804	0.0279615	-0.327456	0.383379	0.877456	0.154195	1	0
mz_301_05323	-0.225663	-0.628675	0.17735	0.27244	-1.09746	0.625737	0.374263
mz_302_03851	-0.0167512	-0.38829	0.354787	0.929585	-0.0883668	1	0
mz_302_03892	-0.067929	-0.434326	0.298468	0.716327	-0.363372	1	0
mz_302_0418	0.299795	-0.067534	0.667125	0.109682	1.59962	0.254325	0.745675
mz_302_04441	-0.470916	-0.872752	-0.0690799	0.0216243	-2.2969	0.075837	0.924163
mz_302_73435	0.436366	0.0445215	0.82821	0.0290612	2.18266	0.0540527	0.945947
mz_302_86262	-0.0501541	-0.413681	0.313373	0.786847	-0.270407	1	0
mz_302_99557	0.213957	-0.152273	0.580187	0.252192	1.14504	0.572246	0.427754
mz_302_99561	-0.20911	-0.573233	0.155013	0.260345	-1.12558	0.610618	0.389382
mz_303_01087	0.162532	-0.198235	0.523299	0.377236	0.883001	0.808001	0.191999
mz_303_11742	-0.152409	-0.520741	0.215924	0.417369	-0.810993	0.771164	0.228836
mz_304_05452	-0.208451	-0.582929	0.166028	0.275274	-1.091	0.629173	0.370827
mz_305_01172	0.119891	-0.244382	0.484164	0.51888	0.645072	1	0
mz_306_92526	0.0782635	-0.289995	0.446521	0.677016	0.416538	1	0
mz_306_99485	0.219893	-0.156717	0.596503	0.252469	1.14437	0.572815	0.427185
mz_307_00713	0.425086	0.0394485	0.810723	0.0307373	2.16046	0.0580856	0.941914
mz_307_03473	0.343106	-0.0278173	0.71403	0.0698354	1.81298	0.156037	0.843963
mz_307_13874	-0.318319	-0.705889	0.0692507	0.10745	-1.60976	0.319782	0.680218
mz_307_47191	-0.0959976	-0.460334	0.268339	0.605559	-0.516423	0.944418	0.0555817
mz_307_94775	0.0123124	-0.35151	0.376135	0.947116	0.0663289	1	0
mz_308_02054	-0.013965	-0.376514	0.348584	0.93982	-0.0754958	1	0
mz_308_80783	0.17444	-0.187944	0.536823	0.345445	0.943462	0.752227	0.247773
mz_309_05676	-0.0383097	-0.408478	0.331858	0.839258	-0.202842	1	0
mz_310_02632	-0.11497	-0.479232	0.249291	0.53617	-0.618615	0.878273	0.121727
mz_310_04453	0.311908	-0.0714228	0.695239	0.110761	1.59478	0.256933	0.743067
mz_310_89467	0.00651014	-0.357278	0.370299	0.97202	0.0350743	1	0
mz_310_96179	-0.0483494	-0.416075	0.319376	0.796638	-0.2577	1	0
mz_310_96325	0.0963578	-0.260697	0.453413	0.596852	0.528932	1	0
mz_310_96743	-0.140319	-0.49672	0.216082	0.440316	-0.77166	0.791622	0.208378
mz_310_97788	0.184297	-0.206643	0.575236	0.355504	0.923965	0.770202	0.229798
mz_310_99297	-0.846361	-1.30369	-0.389028	0.000286514	-3.6272	0.00455022	0.99545
mz_311_06274	-0.538371	-0.940771	-0.135971	0.00873543	-2.62224	0.0349845	0.965015
mz_311_44422	-0.130919	-0.490298	0.22846	0.475228	-0.713999	0.822755	0.177245
mz_311_65458	0.140727	-0.234765	0.516218	0.46261	0.734556	0.942486	0.0575138
mz_311_94807	-0.363553	-0.744359	0.0172531	0.0613223	-1.87116	0.192168	0.807832
mz_312_15912	0.0999326	-0.2585	0.458365	0.584759	0.546446	1	0
mz_312_9746	0.0787853	-0.308507	0.466078	0.690109	0.398708	1	0
mz_313_04174	0.590548	0.186477	0.994618	0.00417694	2.86448	0.00466288	0.995337
mz_313_10105	-0.416173	-0.799759	-0.0325874	0.033464	-2.12647	0.111645	0.888355
mz_314_07479	0.0762681	-0.286674	0.43921	0.680439	0.411864	1	0
mz_314_39588	-0.24828	-0.625043	0.128483	0.196502	-1.29158	0.515209	0.484791
mz_314_88178	-0.108456	-0.471528	0.254616	0.558227	-0.585478	0.89894	0.10106
mz_314_89377	0.164513	-0.212018	0.541044	0.391808	0.856344	0.832543	0.167457
mz_314_99599	-0.0432658	-0.399752	0.31322	0.811977	-0.237876	1	0
mz_315_01182	-0.244198	-0.618917	0.130521	0.201505	-1.27728	0.523832	0.476168
mz_315_01216	0.0624983	-0.290174	0.415171	0.728342	0.347332	1	0
mz_315_0476	-0.0416333	-0.403448	0.320181	0.821568	-0.225529	1	0
mz_316_87885	-0.096659	-0.459728	0.26641	0.601812	-0.521796	0.940765	0.0592352
mz_316_97417	-0.0403805	-0.399445	0.318684	0.825546	-0.220418	1	0
mz_317_09135	0.0567449	-0.307938	0.421428	0.760388	0.304971	1	0
mz_318_01192	-0.506804	-0.903535	-0.110074	0.0122881	-2.50376	0.0463719	0.953628
mz_318_09794	-0.588092	-0.977455	-0.198729	0.00307319	-2.96032	0.0166542	0.983346
mz_320_0226	-0.0505103	-0.410692	0.309672	0.783427	-0.274856	1	0
mz_320_0527	0.0585463	-0.3026	0.419693	0.750687	0.317734	1	0
mz_320_09738	-0.561748	-0.964091	-0.159406	0.00620978	-2.73649	0.0268868	0.973113
mz_320_92294	0.0890549	-0.280817	0.458927	0.636995	0.471905	1	0
mz_320_99073	0.395168	0.00628616	0.78405	0.0464099	1.99165	0.0969778	0.903022
mz_320_99666	0.268742	-0.120583	0.658067	0.176082	1.35292	0.409013	0.590987
mz_321_06898	-0.270461	-0.638774	0.0978519	0.15008	-1.43925	0.423541	0.576459
mz_321_98648	-0.48898	-0.89075	-0.0872091	0.0170607	-2.3854	0.0615586	0.938441
mz_322_00496	-0.296176	-0.666113	0.0737611	0.116608	-1.56917	0.343546	0.656454
mz_322_034	-0.066448	-0.434082	0.301186	0.723149	-0.354254	1	0
mz_322_03577	-0.669215	-1.07852	-0.259907	0.00135286	-3.20452	0.0103319	0.989668
mz_322_07089	0.350022	-0.0256046	0.725649	0.0677956	1.82636	0.150915	0.849085
mz_322_9504	-0.140888	-0.500716	0.21894	0.442839	-0.767407	0.793867	0.206133
mz_322_95878	0.436306	0.0566012	0.81601	0.0243141	2.25213	0.0428794	0.957121
mz_323_02516	-0.0437186	-0.410058	0.322621	0.815063	-0.2339	1	0
mz_323_03706	-0.274293	-0.650416	0.101829	0.152908	-1.42933	0.429764	0.570236
mz_323_99986	-0.343884	-0.71873	0.0309628	0.0721662	-1.79807	0.222943	0.777057
mz_324_00871	0.415087	0.016772	0.813403	0.0411027	2.04249	0.0836517	0.916348
mz_324_75138	-0.0691094	-0.427135	0.288916	0.705185	-0.378331	1	0
mz_324_84188	0.106247	-0.256457	0.46895	0.565879	0.574131	1	0
mz_324_9105	-0.011116	-0.374628	0.352396	0.952208	-0.0599349	1	0
mz_325_00325	0.568281	0.172448	0.964114	0.00489533	2.81384	0.00556158	0.994438
mz_325_00391	-0.639524	-1.04279	-0.236256	0.00188222	-3.10821	0.012429	0.987571
mz_325_03142	-0.393481	-0.781187	-0.005775	0.0466837	-1.98916	0.150213	0.849787
mz_326_01996	-0.391293	-0.776495	-0.00609027	0.0464861	-1.99095	0.149643	0.850357
mz_326_74886	-0.0917042	-0.449853	0.266444	0.615773	-0.50185	0.954419	0.0455811
mz_326_90826	0.0149822	-0.34891	0.378875	0.935684	0.0806956	1	0
mz_326_97751	0.148583	-0.245883	0.543049	0.460358	0.738258	0.939225	0.0607752
mz_327_01096	-0.0326261	-0.393011	0.327759	0.859164	-0.177438	1	0
mz_327_15702	0.435586	0.0574094	0.813763	0.023977	2.2575	0.0421027	0.957897
mz_328_06848	-0.112778	-0.485125	0.259568	0.552751	-0.593644	0.893777	0.106223
mz_328_74673	-0.0943168	-0.452322	0.263688	0.605607	-0.516354	0.944465	0.0555351
mz_329_01946	-0.100586	-0.477636	0.276463	0.601069	-0.522864	0.940041	0.0599587
mz_329_02411	-0.0436699	-0.402976	0.315636	0.811716	-0.238213	1	0
mz_329_07079	-0.265878	-0.638667	0.106912	0.162153	-1.39787	0.449515	0.550485
mz_330_74444	-0.066134	-0.424324	0.292056	0.717445	-0.361875	1	0
mz_330_83336	-0.0596396	-0.416332	0.297053	0.743132	-0.327709	1	0
mz_330_86727	0.17709	-0.184599	0.538779	0.337239	0.959636	0.737345	0.262655
mz_330_98973	0.0682377	-0.295906	0.432382	0.713409	0.367282	1	0
mz_331_03857	0.237572	-0.131316	0.60646	0.206855	1.26226	0.476748	0.523252
mz_331_93835	-0.382651	-0.773509	0.00820664	0.0550082	-1.91881	0.174132	0.825868
mz_332_02729	-0.164832	-0.521934	0.192269	0.365631	-0.904688	0.723935	0.276065
mz_332_74081	-0.0826359	-0.442039	0.276767	0.652245	-0.450645	0.990555	0.00944507
mz_332_95008	0.312061	-0.0757773	0.699899	0.114791	1.57702	0.266646	0.733354
mz_332_97492	-0.361881	-0.734649	0.0108869	0.0570768	-1.90272	0.18005	0.81995
mz_333_01218	-0.386454	-0.767491	-0.00541788	0.0468302	-1.98783	0.150636	0.849364
mz_333_01563	-0.304046	-0.679491	0.0713987	0.112459	-1.58724	0.332869	0.667131
mz_333_04685	-0.27269	-0.638201	0.0928215	0.143678	-1.46223	0.409136	0.590864
mz_334_85839	0.213278	-0.15986	0.586416	0.262597	1.12027	0.593453	0.406547
mz_334_93944	0.139468	-0.229294	0.50823	0.458529	0.741272	0.936565	0.0634349
mz_334_94691	-0.101965	-0.459441	0.255511	0.576126	-0.559052	0.915961	0.0840389
mz_335_02288	-0.101484	-0.464085	0.261117	0.583314	-0.54855	0.922858	0.0771417
mz_336_01697	-0.496876	-0.891745	-0.102006	0.0136524	-2.46628	0.050733	0.949267
mz_336_77909	-0.201836	-0.563996	0.160324	0.274697	-1.09231	0.628477	0.371523
mz_336_8528	-0.204061	-0.570925	0.162804	0.27563	-1.09019	0.629602	0.370398
mz_336_87643	0.135709	-0.236112	0.507529	0.474388	0.715358	0.959293	0.0407066
mz_336_95809	0.280728	-0.110363	0.671819	0.159464	1.40688	0.371413	0.628587
mz_337_03222	0.00978632	-0.360134	0.379707	0.958647	0.0518512	1	0
mz_337_04095	0.098103	-0.258643	0.454849	0.589901	0.538979	1	0
mz_337_0504	0.0950973	-0.262192	0.452387	0.6019	0.52167	1	0
mz_337_22568	0.216549	-0.151504	0.584601	0.248841	1.15317	0.56536	0.43464
mz_338_02295	0.0250218	-0.353951	0.403994	0.897035	0.129408	1	0
mz_338_08331	-0.00165882	-0.366891	0.363574	0.992897	-0.00890179	1	0
mz_338_09395	0.111719	-0.25575	0.479188	0.55126	0.595873	1	0
mz_338_92663	0.0206725	-0.340126	0.381471	0.910586	0.112299	1	0
mz_338_97845	-0.349288	-0.734893	0.0363168	0.0758365	-1.77537	0.233289	0.766711
mz_338_97858	-0.339136	-0.720719	0.0424456	0.0815179	-1.74195	0.249215	0.750785
mz_339_04694	-0.21439	-0.576122	0.147343	0.24539	-1.16162	0.590805	0.409195
mz_339_0623	0.0351634	-0.325875	0.396202	0.848611	0.190891	1	0
mz_339_07004	-0.427527	-0.815529	-0.0395248	0.0308021	-2.15962	0.103731	0.896269
mz_339_07032	-0.222692	-0.590474	0.14509	0.235323	-1.18676	0.576688	0.423312
mz_339_10482	-0.537805	-0.940031	-0.13558	0.00877709	-2.62062	0.0351181	0.964882
mz_339_10601	-0.283065	-0.659983	0.0938521	0.141039	-1.47193	0.403071	0.596929
mz_339_18803	0.429306	0.0467616	0.81185	0.0278391	2.19955	0.0511382	0.948862
mz_339_18914	0.28279	-0.0806553	0.646234	0.127256	1.52501	0.29642	0.70358
mz_339_97862	0.455978	0.0616478	0.850308	0.0234284	2.26638	0.0408443	0.959156
mz_340_03422	0.145905	-0.21813	0.509939	0.432131	0.78555	0.897047	0.102953
mz_340_06307	0.621745	0.221385	1.02211	0.00233647	3.04375	0.00261181	0.997388
mz_340_52529	0.153829	-0.22006	0.527718	0.42002	0.806386	0.878202	0.121798
mz_340_72659	0.159928	-0.198102	0.517958	0.381306	0.875493	0.814921	0.185079
mz_340_92332	-0.0253737	-0.386559	0.335811	0.890486	-0.13769	1	0
mz_340_99239	-0.222006	-0.587877	0.143865	0.234329	-1.18928	0.575257	0.424743
mz_340_99766	0.106917	-0.260911	0.474745	0.568877	0.569706	1	0
mz_341_05561	0.0339704	-0.324063	0.392003	0.852474	0.185963	1	0
mz_341_53379	-0.420609	-0.794828	-0.0463899	0.0275997	-2.20293	0.0941136	0.905886
mz_341_53399	0.219359	-0.149344	0.588062	0.243583	1.16608	0.554499	0.445501
mz_341_98965	0.0326793	-0.321674	0.387033	0.856562	0.180752	1	0
mz_342_08494	-0.126051	-0.506927	0.254826	0.516566	-0.648648	0.86018	0.13982
mz_342_12801	-0.127559	-0.497087	0.24197	0.498683	-0.676564	0.843882	0.156118
mz_342_13142	-0.0194218	-0.399847	0.361003	0.920295	-0.100062	1	0
mz_342_52372	-0.0706218	-0.428974	0.287731	0.699306	-0.386257	1	0
mz_342_528	-0.197912	-0.559626	0.163802	0.283543	-1.0724	0.638987	0.361013
mz_342_72318	0.238996	-0.122929	0.600921	0.195576	1.29426	0.452202	0.547798
mz_343_00907	-0.0475971	-0.413695	0.3185	0.798863	-0.254819	1	0
mz_343_04156	-0.315313	-0.691824	0.0611979	0.100716	-1.64139	0.301874	0.698126
mz_343_11458	0.0768151	-0.289978	0.443609	0.681467	0.410462	1	0
mz_343_9868	-0.130883	-0.491981	0.230216	0.477455	-0.710401	0.824752	0.175248
mz_344_72011	0.145549	-0.210352	0.501451	0.422816	0.801545	0.882592	0.117408
mz_344_89165	0.0405268	-0.32212	0.403173	0.826626	0.219031	1	0
mz_346_04531	0.10259	-0.264866	0.470045	0.584241	0.5472	1	0
mz_346_71746	0.148923	-0.207976	0.505822	0.413453	0.817832	0.867793	0.132207
mz_346_88905	0.125447	-0.246283	0.497177	0.50834	0.661425	1	0
mz_347_20539	-0.516832	-0.918633	-0.115032	0.0116995	-2.52108	0.0444869	0.955513
mz_347_9913	-0.19499	-0.55585	0.16587	0.289571	-1.05906	0.645952	0.354048
mz_348_79854	-0.101692	-0.463274	0.259889	0.581479	-0.551226	0.921094	0.0789063
mz_348_9558	0.0720266	-0.293206	0.437259	0.699112	0.386519	1	0
mz_348_9602	0.404477	0.0162928	0.792661	0.041129	2.04223	0.0837176	0.916282
mz_349_01456	0.6483	0.240859	1.05574	0.00181715	3.1186	0.00210058	0.997899
mz_349_53162	-0.409536	-0.793727	-0.0253443	0.0366845	-2.08926	0.121139	0.878861
mz_350_53948	-0.353788	-0.739334	0.0317586	0.0720953	-1.79852	0.222742	0.777258
mz_350_7943	-0.0957895	-0.45718	0.265601	0.603409	-0.519505	0.94232	0.0576796
mz_350_95334	0.0942198	-0.266866	0.455305	0.609055	0.511423	1	0
mz_351_0308	-0.223984	-0.587306	0.139338	0.226933	-1.2083	0.564394	0.435606
mz_351_04612	0.127488	-0.252221	0.507196	0.510499	0.658061	1	0
mz_352_79152	-0.0968791	-0.458301	0.264543	0.599327	-0.525368	0.938347	0.0616531
mz_352_93847	-0.431313	-0.824496	-0.0381297	0.0315524	-2.15004	0.105968	0.894032
mz_352_94099	0.0375108	-0.31868	0.393701	0.836474	0.206406	1	0
mz_352_98679	-0.076369	-0.454021	0.301283	0.691851	-0.396345	1	0
mz_353_99513	0.55486	0.155096	0.954625	0.00652098	2.72037	0.00778274	0.992217
mz_354_90926	0.439352	0.0493825	0.829322	0.0272333	2.20816	0.0497025	0.950298
mz_354_9552	-0.195508	-0.558718	0.167703	0.291425	-1.055	0.648064	0.351936
mz_354_98342	-0.275815	-0.64194	0.0903097	0.139806	-1.47651	0.400214	0.599786
mz_355_06006	-0.0740433	-0.44628	0.298193	0.696636	-0.389866	1	0
mz_356_14705	0.0318031	-0.32718	0.390786	0.86215	0.173638	1	0
mz_356_98147	0.0274027	-0.333085	0.387891	0.881563	0.148988	1	0
mz_356_98517	-0.173542	-0.558263	0.211179	0.376637	-0.884111	0.734203	0.265797
mz_357_13119	-0.160963	-0.527018	0.205091	0.388772	-0.861846	0.745357	0.254643
mz_358_04459	0.0828711	-0.286632	0.452374	0.660244	0.439576	1	0
mz_358_0471	-0.201607	-0.571467	0.168253	0.285359	-1.06836	0.641102	0.358898
mz_358_53753	0.0608464	-0.324753	0.446445	0.757111	0.309276	1	0
mz_358_98506	0.488512	0.105067	0.871957	0.0125245	2.49701	0.0178372	0.982163
mz_359_06129	-0.207006	-0.570212	0.156199	0.263965	-1.11707	0.615223	0.384777
mz_359_10942	-0.29595	-0.672509	0.0806102	0.123464	-1.54039	0.360846	0.639154
mz_360_82481	-0.0803005	-0.44462	0.284019	0.665741	-0.432	1	0
mz_361_60832	0.306176	-0.070578	0.682931	0.111205	1.5928	0.258004	0.741996
mz_361_91385	-0.192657	-0.575374	0.190061	0.323824	-0.986629	0.682987	0.317013
mz_362_06736	-0.0821592	-0.466545	0.302227	0.675271	-0.418926	1	0
mz_362_07092	-0.302351	-0.7028	0.0980975	0.138918	-1.47983	0.398144	0.601856
mz_362_92862	0.0900147	-0.285794	0.465823	0.638744	0.469456	1	0
mz_362_97202	0.0512884	-0.311181	0.413758	0.781527	0.277329	1	0
mz_362_97808	-0.409457	-0.791513	-0.0273998	0.0356826	-2.10053	0.118194	0.881806
mz_363_03094	0.372264	-0.00424828	0.748777	0.0526416	1.93785	0.1127	0.8873
mz_363_15461	0.274971	-0.0956051	0.645547	0.14586	1.45431	0.340079	0.659921
mz_363_99602	-0.375197	-0.747818	-0.00257553	0.0484374	-1.97351	0.155268	0.844732
mz_364_06312	-0.0421055	-0.396761	0.31255	0.816001	-0.232691	1	0
mz_364_53723	-0.181306	-0.546877	0.184264	0.331025	-0.972052	0.690314	0.309686
mz_364_95534	-0.123077	-0.489862	0.243707	0.510743	-0.657681	0.854853	0.145147
mz_364_96865	0.0645688	-0.296816	0.425953	0.726198	0.350188	1	0
mz_364_99236	-0.244993	-0.599522	0.109537	0.175607	-1.35441	0.476654	0.523346
mz_364_99586	-0.133828	-0.490403	0.222747	0.461972	-0.735604	0.810907	0.189093
mz_365_00449	-0.718615	-1.13666	-0.300567	0.000754036	-3.36914	0.00754946	0.992451
mz_365_25813	0.663395	0.261585	1.0652	0.00121246	3.23593	0.00154128	0.998459
mz_365_54547	-0.188	-0.555468	0.179467	0.315987	-1.00274	0.674851	0.325149
mz_365_93638	0.297378	-0.0735831	0.668339	0.116139	1.57119	0.269885	0.730115
mz_366_05767	-0.373194	-0.746654	0.000265275	0.050163	-1.95857	0.160233	0.839767
mz_366_53511	-0.0259414	-0.385307	0.333424	0.887488	-0.141483	1	0
mz_366_53521	-0.0905279	-0.451544	0.270488	0.623088	-0.491479	0.961617	0.0383833
mz_366_95077	-0.173556	-0.540052	0.19294	0.353329	-0.928152	0.712245	0.287755
mz_366_95472	-0.303935	-0.67705	0.0691806	0.110364	-1.59656	0.327419	0.672581
mz_366_95767	0.21733	-0.144798	0.579459	0.239489	1.17627	0.545995	0.454005
mz_367_37862	-0.0197818	-0.383152	0.343588	0.915027	-0.1067	1	0
mz_368_01046	0.552491	0.150141	0.95484	0.00711639	2.69135	0.00865706	0.991343
mz_368_0493	-0.231043	-0.608441	0.146356	0.230184	-1.19988	0.569217	0.430783
mz_368_85546	-0.0813492	-0.446348	0.28365	0.662237	-0.436827	1	0
mz_369_18785	-0.466036	-0.852577	-0.0794957	0.0181253	-2.36305	0.0649137	0.935086
mz_370_93542	0.199178	-0.18494	0.583297	0.309484	1.01631	0.68559	0.31441
mz_370_95365	0.15362	-0.214529	0.52177	0.413444	0.817848	0.867778	0.132222
mz_370_96965	-0.359246	-0.727441	0.00895033	0.0558352	-1.91232	0.176499	0.823501
mz_370_98497	0.933878	0.498623	1.36913	2.60762e-05	4.20528	0.000326556	0.999673
mz_370_98581	-0.128569	-0.485264	0.228127	0.479905	-0.706456	0.826949	0.173051
mz_371_06224	-0.0439986	-0.410141	0.322144	0.813801	-0.235525	1	0
mz_371_15552	-0.0792606	-0.451861	0.293339	0.67673	-0.41693	1	0
mz_371_93881	-0.131052	-0.499238	0.237134	0.48541	-0.697628	0.831897	0.168103
mz_372_84338	-0.108038	-0.470868	0.254791	0.559482	-0.58361	0.900127	0.0998732
mz_372_98337	-0.0637131	-0.418061	0.290635	0.724531	-0.352409	1	0
mz_373_00138	0.312536	-0.0577902	0.682862	0.0981057	1.65411	0.226157	0.773843
mz_373_54319	-0.181498	-0.545972	0.182976	0.32906	-0.97601	0.688328	0.311672
mz_373_54392	-0.262957	-0.631643	0.105729	0.162143	-1.3979	0.449495	0.550505
mz_374_83949	-0.171501	-0.536476	0.193474	0.357059	-0.920984	0.715816	0.284184
mz_374_9638	0.416914	0.0277093	0.806118	0.0357726	2.0995	0.0703976	0.929602
mz_374_96488	0.345647	-0.0374308	0.728725	0.0769849	1.76845	0.173934	0.826066
mz_374_97025	-0.47049	-0.856769	-0.0842116	0.0169749	-2.38725	0.0612877	0.938712
mz_375_98777	0.410899	0.0234744	0.798325	0.0376431	2.07872	0.0750287	0.924971
mz_376_96766	-0.624281	-1.03658	-0.211985	0.00300046	-2.96769	0.016407	0.983593
mz_377_04284	-0.327573	-0.702826	0.0476791	0.0870934	-1.71093	0.264713	0.735287
mz_377_04603	0.509377	0.116765	0.90199	0.0109947	2.54287	0.015039	0.984961
mz_378_56048	-0.433363	-0.809662	-0.0570647	0.0239964	-2.25719	0.083148	0.916852
mz_378_56787	-0.307604	-0.681598	0.0663907	0.106954	-1.61204	0.318475	0.681525
mz_378_56862	-0.593732	-1.02649	-0.160972	0.00716656	-2.689	0.0299553	0.970045
mz_378_95549	0.462017	0.0605587	0.863475	0.0240945	2.25562	0.0423732	0.957627
mz_378_96572	-0.0919455	-0.455669	0.271778	0.620277	-0.495458	0.958847	0.0411529
mz_378_97118	-0.353868	-0.7289	0.0211653	0.064407	-1.84935	0.20095	0.79905
mz_380_97052	-0.371773	-0.746252	0.00270586	0.0516785	-1.9458	0.164587	0.835413
mz_380_97596	-0.370747	-0.740233	-0.00126097	0.0492232	-1.96665	0.15753	0.84247
mz_380_98025	-0.10254	-0.469073	0.263993	0.583476	-0.548314	0.923014	0.0769861
mz_381_53389	-0.266982	-0.636368	0.102405	0.156599	-1.4166	0.437759	0.562241
mz_382_5418	0.0584818	-0.304369	0.421333	0.752083	0.315893	1	0
mz_382_71259	-0.101821	-0.458321	0.254679	0.575623	-0.559789	0.91548	0.0845204
mz_382_87332	0.0163152	-0.347027	0.379657	0.92987	0.0880087	1	0
mz_384_02546	-0.174915	-0.559996	0.210166	0.37332	-0.890272	0.731126	0.268874
mz_384_70942	-0.080258	-0.438479	0.277963	0.660573	-0.439122	0.998878	0.00112241
mz_384_96438	-0.0804851	-0.443543	0.282572	0.663926	-0.434499	1	0
mz_385_00054	0.54913	0.144898	0.953362	0.0077559	2.66252	0.00962999	0.99037
mz_385_00119	-0.0896419	-0.451323	0.272039	0.627128	-0.485774	0.965604	0.0343964
mz_385_01331	0.555429	0.157752	0.953106	0.00619171	2.73745	0.00731279	0.992687
mz_385_03724	-0.12855	-0.491103	0.234004	0.487094	-0.694939	0.833413	0.166587
mz_385_04551	-0.261368	-0.630461	0.107725	0.165161	-1.38792	0.455745	0.544255
mz_385_05394	-0.0551969	-0.415754	0.30536	0.764142	-0.300047	1	0
mz_385_95913	0.151647	-0.220302	0.523596	0.424235	0.799096	0.884811	0.115189
mz_386_70689	-0.0880142	-0.446148	0.270119	0.630035	-0.481677	0.968478	0.0315218
mz_386_91823	-0.187028	-0.553452	0.179396	0.317119	-1.0004	0.676037	0.323963
mz_386_97768	-0.237235	-0.595105	0.120635	0.193849	-1.29928	0.510545	0.489455
mz_387_01657	-0.175912	-0.549071	0.197248	0.355513	-0.923949	0.714339	0.285661
mz_387_01744	-0.218757	-0.592209	0.154696	0.250934	-1.14808	0.598303	0.401697
mz_387_01766	0.217904	-0.149929	0.585737	0.245608	1.16108	0.558691	0.441309
mz_388_70363	-0.107648	-0.463131	0.247834	0.552831	-0.593523	0.893853	0.106147
mz_388_93298	-0.100923	-0.459187	0.257341	0.580865	-0.552121	0.920504	0.0794956
mz_388_97726	0.634823	0.228562	1.04108	0.00219399	3.06263	0.0024686	0.997531
mz_389_02277	-0.130569	-0.502786	0.241649	0.491751	-0.687527	0.837612	0.162388
mz_389_04303	-0.179612	-0.548637	0.189412	0.340105	-0.953957	0.699373	0.300627
mz_389_04776	-0.0197556	-0.382797	0.343286	0.915062	-0.106655	1	0
mz_389_99364	0.511784	0.114882	0.908686	0.0114953	2.52727	0.0159392	0.984061
mz_390_70215	-0.178321	-0.536676	0.180034	0.329412	-0.975299	0.688685	0.311315
mz_390_98419	-0.374638	-0.752452	0.00317573	0.0519571	-1.94349	0.165386	0.834614
mz_391_01658	-0.0904286	-0.459605	0.278748	0.631165	-0.480087	0.969596	0.0304036
mz_391_06127	0.144511	-0.230561	0.519583	0.450158	0.755152	0.924264	0.0757361
mz_391_54845	-0.494988	-0.890208	-0.0997682	0.014099	-2.45473	0.0521576	0.947842
mz_392_00504	-0.289625	-0.663004	0.0837534	0.12843	-1.52032	0.373095	0.626905
mz_392_5608	-0.286459	-0.654073	0.081154	0.12669	-1.52728	0.368831	0.631169
mz_392_98375	0.147666	-0.23754	0.532871	0.452449	0.751339	0.927651	0.0723487
mz_393_00223	-0.406157	-0.785882	-0.0264327	0.0360469	-2.0964	0.119266	0.880734
mz_393_02166	-0.309896	-0.678418	0.0586257	0.0993186	-1.64817	0.298116	0.701884
mz_393_53264	-0.125843	-0.489785	0.238099	0.497953	-0.677713	0.843222	0.156778
mz_393_5327	-0.484173	-0.872407	-0.0959383	0.0145134	-2.4443	0.0534782	0.946522
mz_393_53548	-0.499454	-0.899879	-0.0990298	0.0144978	-2.44469	0.0534287	0.946571
mz_394_93146	0.07858	-0.291279	0.448439	0.677108	0.416412	1	0
mz_394_96554	0.0681882	-0.295009	0.431385	0.712894	0.367972	1	0
mz_395_10597	-0.40673	-0.792542	-0.020919	0.0388063	-2.06623	0.127353	0.872647
mz_396_8895	-0.0449507	-0.405997	0.316095	0.807217	-0.244018	1	0
mz_397_05478	-0.34099	-0.712342	0.0303608	0.0719045	-1.79972	0.222204	0.777796
mz_398_04701	0.220855	-0.143112	0.584822	0.23432	1.1893	0.535202	0.464798
mz_398_08858	0.0640081	-0.295086	0.423103	0.726818	0.349361	1	0
mz_398_537	0.112683	-0.250029	0.475394	0.542593	0.608897	1	0
mz_398_68654	0.131877	-0.222128	0.485881	0.465303	0.730143	0.946365	0.0536347
mz_398_88552	-0.0658018	-0.426878	0.295275	0.720957	-0.35718	1	0
mz_398_98026	0.0241794	-0.333939	0.382297	0.894721	0.132333	1	0
mz_399_00906	0.031458	-0.341363	0.404279	0.868646	0.165379	1	0
mz_399_0288	0.491132	0.0999009	0.882364	0.0138766	2.46044	0.0204212	0.979579
mz_400_68404	0.142709	-0.211091	0.496509	0.429194	0.790572	0.892517	0.107483
mz_401_06209	-0.336132	-0.711406	0.0391411	0.0791671	-1.75554	0.24264	0.75736
mz_402_02846	0.197001	-0.166535	0.560537	0.288185	1.06211	0.644445	0.355555
mz_402_68137	0.0869231	-0.265685	0.439531	0.628982	0.48316	1	0
mz_402_93495	-0.143597	-0.510833	0.223639	0.443447	-0.766386	0.794408	0.205592
mz_402_96976	-0.579318	-0.974749	-0.183887	0.00408651	-2.87141	0.0200239	0.979976
mz_403_54785	0.101859	-0.257074	0.460792	0.578072	0.556203	1	0
mz_403_54813	0.173285	-0.186028	0.532598	0.344542	0.945229	0.7506	0.2494
mz_404_67855	0.0962772	-0.257891	0.450445	0.594173	0.532798	1	0
mz_405_03055	0.198133	-0.172633	0.5689	0.294923	1.04738	0.657592	0.342408
mz_406_04445	-0.479727	-0.885061	-0.0743942	0.0203575	-2.31969	0.0719013	0.928099
mz_406_53499	0.328204	-0.0387055	0.695114	0.0795666	1.75321	0.180371	0.819629
mz_406_91818	0.0485615	-0.317595	0.414718	0.79491	0.25994	1	0
mz_407_96862	0.724531	0.298703	1.15036	0.000853586	3.33481	0.00122536	0.998775
mz_408_75481	-0.180407	-0.542792	0.181977	0.329195	-0.975737	0.688465	0.311535
mz_408_91741	0.0912952	-0.27289	0.45548	0.623192	0.491331	1	0
mz_408_94364	-0.382747	-0.758028	-0.00746645	0.0456128	-1.99896	0.147121	0.852879
mz_409_00823	-0.0867984	-0.445491	0.271894	0.635298	-0.474283	0.973691	0.0263088
mz_409_40534	-0.19127	-0.549161	0.166622	0.294882	-1.04747	0.651965	0.348035
mz_409_54555	-0.24154	-0.612347	0.129266	0.201706	-1.27671	0.524174	0.475826
mz_409_99912	-0.0110996	-0.371715	0.349516	0.951895	-0.0603268	1	0
mz_410_55341	-0.173014	-0.537208	0.191181	0.351803	-0.931099	0.710777	0.289223
mz_410_74917	-0.157294	-0.516798	0.202211	0.391145	-0.857542	0.747521	0.252479
mz_411_02274	-0.150795	-0.509507	0.207917	0.409979	-0.82393	0.764542	0.235458
mz_411_54431	-0.168867	-0.536696	0.198963	0.368228	-0.899798	0.726373	0.273627
mz_411_54557	-0.471	-0.8596	-0.0823997	0.0175224	-2.37556	0.0630154	0.936985
mz_411_81586	-0.229661	-0.599679	0.140356	0.223793	-1.2165	0.559661	0.440339
mz_411_98342	0.42223	0.0177037	0.826756	0.040782	2.04574	0.0828498	0.91715
mz_412_99442	0.0668541	-0.295033	0.428742	0.717294	0.362078	1	0
mz_413_04369	0.190321	-0.177764	0.558406	0.310862	1.01341	0.688211	0.311789
mz_413_96725	-0.0354509	-0.39049	0.319588	0.844842	-0.195704	1	0
mz_414_53595	0.0660008	-0.29582	0.427822	0.7207	0.357523	1	0
mz_414_53869	-0.0667983	-0.42924	0.295643	0.717933	-0.361223	1	0
mz_414_86467	0.354138	-0.0175232	0.7258	0.0618241	1.86755	0.135882	0.864118
mz_416_09952	-0.0260687	-0.388068	0.33593	0.887757	-0.141143	1	0
mz_416_169	-0.0303044	-0.38801	0.327401	0.868121	-0.166046	1	0
mz_416_65849	0.332815	-0.0516665	0.717296	0.0897753	1.69658	0.205682	0.794318
mz_416_94578	0.127831	-0.24124	0.496902	0.497231	0.678852	0.990721	0.00927893
mz_417_05352	-0.318352	-0.690998	0.0542939	0.0940519	-1.6744	0.283836	0.716164
mz_418_15238	0.29761	-0.0796512	0.674871	0.122067	1.54616	0.284075	0.715925
mz_418_55365	-0.0971995	-0.455584	0.261185	0.595022	-0.531573	0.934166	0.0658342
mz_418_65537	0.340762	-0.0447074	0.726231	0.083159	1.73264	0.189304	0.810696
mz_418_78577	-0.155512	-0.51523	0.204206	0.396813	-0.847326	0.75267	0.24733
mz_419_00904	0.277213	-0.102057	0.656483	0.151983	1.43256	0.354244	0.645756
mz_419_04557	0.0105661	-0.355614	0.376746	0.9549	0.0565547	1	0
mz_419_05935	-0.475936	-0.863988	-0.0878832	0.0162238	-2.40384	0.0589116	0.941088
mz_420_02615	0.0986981	-0.293604	0.491001	0.621941	0.493101	1	0
mz_420_93385	0.0429916	-0.316556	0.402539	0.814709	0.234355	1	0
mz_420_99803	-0.306012	-0.67495	0.0629267	0.10402	-1.62567	0.310702	0.689298
mz_421_04076	-0.000452555	-0.362557	0.361652	0.998046	-0.00244955	1	0
mz_421_93773	-0.0152168	-0.383103	0.352669	0.935387	-0.0810695	1	0
mz_422_93072	0.0280183	-0.334738	0.390775	0.879674	0.151382	1	0
mz_424_0419	-0.185133	-0.553037	0.182772	0.324001	-0.986269	0.683169	0.316831
mz_424_06586	-0.0708043	-0.438119	0.29651	0.705574	-0.377807	1	0
mz_424_9875	0.0962577	-0.279118	0.471634	0.61525	0.502594	1	0
mz_425_0412	-0.180111	-0.548746	0.188524	0.338255	-0.957619	0.697542	0.302458
mz_426_01537	0.171516	-0.189282	0.532313	0.351477	0.931727	0.763043	0.236957
mz_426_56276	-0.0973536	-0.457471	0.262764	0.596214	-0.529853	0.935322	0.0646779
mz_426_97561	0.500361	0.118682	0.882041	0.0101873	2.56941	0.013621	0.986379
mz_427_14759	-0.00558868	-0.376906	0.365729	0.976466	-0.0294993	1	0
mz_429_90727	0.364297	-0.0204975	0.749092	0.0635164	1.85556	0.140147	0.859853
mz_430_05722	-0.00540699	-0.390184	0.37937	0.978028	-0.0275419	1	0
mz_430_55406	-0.494117	-0.882317	-0.105917	0.0126055	-2.49472	0.0473875	0.952613
mz_430_55414	-0.529414	-0.913503	-0.145325	0.00690191	-2.70154	0.0291069	0.970893
mz_430_94442	0.06955	-0.296705	0.435805	0.709753	0.372187	1	0
mz_430_96225	0.0817676	-0.282087	0.445622	0.659607	0.440455	1	0
mz_430_96594	0.252048	-0.116167	0.620263	0.17972	1.34162	0.417147	0.582853
mz_431_04369	0.15715	-0.205557	0.519857	0.395774	0.849194	0.83911	0.16089
mz_432_06007	-0.367976	-0.751689	0.0157359	0.0601644	-1.87959	0.188867	0.811133
mz_432_55374	-0.113384	-0.477567	0.250799	0.541724	-0.610209	0.883445	0.116555
mz_432_79782	-0.158381	-0.520781	0.204019	0.391682	-0.856572	0.748009	0.251991
mz_434_06718	-0.381071	-0.759901	-0.00224241	0.0486592	-1.97157	0.155907	0.844093
mz_434_94625	-0.449982	-0.839363	-0.0606013	0.0235125	-2.265	0.0816627	0.918337
mz_435_16832	-0.226105	-0.599621	0.147411	0.235445	-1.18645	0.576863	0.423137
mz_435_83715	-0.157523	-0.524105	0.209059	0.399669	-0.842213	0.755254	0.244746
mz_436_00143	0.579017	0.176162	0.981872	0.00484711	2.81702	0.00549961	0.9945
mz_436_05907	-0.601392	-0.99544	-0.207344	0.00277814	-2.99128	0.015645	0.984355
mz_436_412	-0.346547	-0.713236	0.0201406	0.0639811	-1.85231	0.199738	0.800262
mz_436_55328	-0.123198	-0.489488	0.243093	0.50976	-0.659212	0.853956	0.146044
mz_436_763	-0.0975912	-0.453709	0.258527	0.59119	-0.537112	0.930455	0.0695445
mz_436_96022	-0.358153	-0.74041	0.0241033	0.0663018	-1.83638	0.206334	0.793666
mz_437_71635	-0.145771	-0.498792	0.207249	0.418331	-0.80932	0.772024	0.227976
mz_438_56667	-0.191413	-0.556963	0.174137	0.304753	-1.02629	0.662859	0.337141
mz_438_96505	-0.509869	-0.894942	-0.124797	0.00945468	-2.59516	0.0372908	0.962709
mz_439_03175	0.0112004	-0.341044	0.363445	0.950307	0.0623213	1	0
mz_439_03235	0.324423	-0.0556809	0.704527	0.0943565	1.67285	0.216963	0.783037
mz_439_03235_2	0.0893836	-0.272015	0.450782	0.627852	0.484752	1	0
mz_439_55958	-0.0424792	-0.405158	0.3202	0.818431	-0.229563	1	0
mz_439_55998	-0.442135	-0.834759	-0.0495105	0.0273058	-2.20712	0.0932252	0.906775
mz_439_5601	-0.00044061	-0.363722	0.362841	0.998103	-0.00237716	1	0
mz_439_71232	-0.192903	-0.551313	0.165507	0.291475	-1.05489	0.648121	0.351879
mz_440_09533	-0.279046	-0.643265	0.0851735	0.133195	-1.50162	0.384615	0.615385
mz_440_12526	-0.278736	-0.648427	0.0909547	0.139473	-1.47776	0.399439	0.600561
mz_440_49344	-0.307001	-0.684779	0.0707769	0.111213	-1.59276	0.329633	0.670367
mz_440_6741	-0.104269	-0.462473	0.253935	0.568324	-0.570522	0.908514	0.0914857
mz_440_82801	-0.335598	-0.714926	0.043731	0.0829165	-1.73401	0.253115	0.746885
mz_441_06644	-0.26688	-0.638955	0.105196	0.159775	-1.40583	0.444522	0.555478
mz_441_116	-0.362774	-0.751539	0.0259906	0.0674098	-1.82893	0.209478	0.790522
mz_442_01078	0.375248	-0.00303761	0.753533	0.0518683	1.94423	0.110747	0.889253
mz_442_04273	0.16328	-0.196509	0.52307	0.373749	0.889473	0.802032	0.197968
mz_442_54695	0.334491	-0.0374761	0.706458	0.0779857	1.7625	0.17643	0.82357
mz_442_67052	-0.127634	-0.488818	0.233549	0.488555	-0.692609	0.834729	0.165271
mz_443_07055	-0.536755	-0.925747	-0.147763	0.00684118	-2.70448	0.0289122	0.971088
mz_444_0456	-0.0502483	-0.414447	0.31395	0.786841	-0.270415	1	0
mz_444_07575	-0.173379	-0.552166	0.205407	0.369654	-0.897121	0.727708	0.272292
mz_444_66747	-0.121483	-0.481119	0.238154	0.507931	-0.662063	0.852288	0.147712
mz_444_9784	0.0725983	-0.28995	0.435147	0.69471	0.392472	1	0
mz_445_03133	0.449548	0.0620126	0.837082	0.0229904	2.27359	0.039845	0.960155
mz_445_18458	-0.537108	-0.946696	-0.12752	0.0101648	-2.57017	0.0395678	0.960432
mz_445_41767	-0.44919	-0.818992	-0.079388	0.0172787	-2.38072	0.0622468	0.937753
mz_446_56798	-0.289488	-0.669126	0.0901502	0.135033	-1.49454	0.388999	0.611001
mz_446_66499	-0.0959324	-0.451898	0.260033	0.597354	-0.528209	0.93643	0.0635704
mz_446_94104	-0.167708	-0.544385	0.20897	0.382863	-0.872633	0.739945	0.260055
mz_446_97349	0.0642013	-0.296311	0.424714	0.727061	0.349037	1	0
mz_447_99782	-0.0189649	-0.381881	0.343951	0.918422	-0.102422	1	0
mz_448_05859	-0.321759	-0.692591	0.0490722	0.0890178	-1.7006	0.270028	0.729972
mz_448_06756	-0.535023	-0.932478	-0.137568	0.00833105	-2.63835	0.0336881	0.966312
mz_448_66357	-0.124756	-0.482539	0.233028	0.49434	-0.683422	0.839952	0.160048
mz_448_96279	0.405837	0.0262374	0.785436	0.0361324	2.09543	0.0712865	0.928714
mz_448_96325	-0.121053	-0.502768	0.260661	0.534229	-0.621564	0.87647	0.12353
mz_449_08322	-0.351446	-0.72337	0.020478	0.0640187	-1.85205	0.199845	0.800155
mz_450_01697	0.428103	0.0347921	0.821415	0.0328968	2.13334	0.0633338	0.936666
mz_451_0482	-0.384133	-0.76961	0.00134397	0.0508041	-1.95313	0.162076	0.837924
mz_451_06655	-0.188569	-0.54618	0.169042	0.301374	-1.03349	0.65917	0.34083
mz_451_0791	-0.40946	-0.786965	-0.0319543	0.0335143	-2.12587	0.111794	0.888206
mz_451_22439	-0.105291	-0.459917	0.249335	0.560615	-0.581928	0.901198	0.0988017
mz_452_70019	-0.118973	-0.48043	0.242484	0.51885	-0.645119	0.862276	0.137724
mz_452_91434	0.463935	0.0881315	0.839738	0.0155374	2.41961	0.0237209	0.976279
mz_452_9156	0.191312	-0.175263	0.557886	0.306361	1.02289	0.679634	0.320366
mz_452_91644	0.621505	0.221485	1.02153	0.00232554	3.04516	0.00260075	0.997399
mz_452_95241	0.509936	0.10696	0.912912	0.0131314	2.48019	0.0189849	0.981015
mz_453_01507	-0.19697	-0.574221	0.180281	0.306149	-1.02334	0.664372	0.335628
mz_454_69688	-0.181733	-0.543484	0.180018	0.324807	-0.984627	0.683996	0.316004
mz_454_85074	-0.084934	-0.448234	0.278366	0.646801	-0.45821	0.985126	0.0148737
mz_455_00796	0.206067	-0.159735	0.571868	0.269548	1.1041	0.607469	0.392531
mz_455_00796_3	0.620169	0.221729	1.01861	0.00228332	3.05067	0.00255813	0.997442
mz_456_55972	-0.449893	-0.8424	-0.0573851	0.0246712	-2.24651	0.085214	0.914786
mz_456_65032	-0.0217453	-0.372026	0.328535	0.903157	-0.121674	1	0
mz_456_84593	-0.124187	-0.485507	0.237132	0.500534	-0.673649	0.845562	0.154438
mz_456_93149	-0.350586	-0.720387	0.019215	0.0631515	-1.85812	0.197378	0.802622
mz_457_00815	0.316519	-0.0558478	0.688885	0.095712	1.66601	0.220291	0.779709
mz_457_55946	-0.39678	-0.770636	-0.0229248	0.0375119	-2.08015	0.123566	0.876434
mz_457_9744	0.374096	-0.00706247	0.755255	0.0543987	1.92365	0.117138	0.882862
mz_458_09128	-0.519758	-0.910805	-0.128711	0.00918536	-2.60508	0.0364272	0.963573
mz_458_64548	0.0657504	-0.282768	0.414269	0.711561	0.36976	1	0
mz_459_02433	-0.531707	-0.939898	-0.123517	0.0106787	-2.55304	0.0412157	0.958784
mz_459_05257	0.402277	0.0205284	0.784025	0.0388889	2.06536	0.0781263	0.921874
mz_460_05606	0.16626	-0.237641	0.570162	0.419786	0.806792	0.877833	0.122167
mz_460_64241	0.0421228	-0.307347	0.391592	0.813245	0.236242	1	0
mz_461_57387	-0.233855	-0.598276	0.130566	0.208485	-1.25774	0.535495	0.464505
mz_461_57389	0.143507	-0.22556	0.512573	0.445997	0.762106	0.91807	0.0819303
mz_461_65713	0.505623	0.104809	0.906437	0.0134181	2.47247	0.019534	0.980466
mz_462_06966	-0.188304	-0.548598	0.171989	0.305666	-1.02436	0.663849	0.336151
mz_462_63995	0.0306984	-0.318575	0.379972	0.863229	0.172266	1	0
mz_462_97754	-0.217911	-0.593413	0.157591	0.255369	-1.13741	0.60417	0.39583
mz_463_03899	-0.312273	-0.685035	0.0604895	0.100608	-1.64191	0.301584	0.698416
mz_463_08979	-0.34859	-0.733939	0.0367598	0.0762293	-1.773	0.234394	0.765606
mz_464_17355	0.346213	-0.0289858	0.721411	0.0705213	1.80855	0.157758	0.842242
mz_464_50816	0.142596	-0.223762	0.508954	0.445541	0.762871	0.917387	0.0826129
mz_464_83627	0.144359	-0.223399	0.512117	0.441679	0.769361	0.911586	0.0884141
mz_464_84246	0.17933	-0.187591	0.54625	0.338104	0.957918	0.738924	0.261076
mz_465_17001	0.327936	-0.0456375	0.70151	0.085337	1.72053	0.194707	0.805293
mz_465_55152	-0.086493	-0.453086	0.2801	0.643774	-0.462428	0.982112	0.0178879
mz_466_56628	-0.462835	-0.853188	-0.072482	0.020131	-2.3239	0.0711954	0.928805
mz_466_56631	-0.366145	-0.728372	-0.00391793	0.047573	-1.98116	0.152778	0.847222
mz_466_71605	-0.166211	-0.52999	0.197568	0.370515	-0.895508	0.728512	0.271488
mz_467_00694	0.0892412	-0.263284	0.441766	0.61978	0.496162	1	0
mz_467_00753	0.251084	-0.10617	0.608338	0.168359	1.3775	0.39163	0.60837
mz_467_05216	-0.0268079	-0.397077	0.343461	0.887156	-0.141904	1	0
mz_468_71026	-0.135757	-0.497479	0.225966	0.461982	-0.735587	0.810916	0.189084
mz_468_9242	0.119554	-0.262421	0.50153	0.53958	0.613448	1	0
mz_469_0243	0.131391	-0.230092	0.492874	0.476216	0.712402	0.961864	0.0381359
mz_470_66364	0.279215	-0.099644	0.658074	0.148606	1.44447	0.346445	0.653555
mz_470_66569	-0.0857779	-0.452769	0.281213	0.646875	-0.458108	0.985199	0.0148006
mz_471_05692	-0.036143	-0.397275	0.324989	0.844486	-0.196158	1	0
mz_471_06102	0.012643	-0.352684	0.37797	0.945921	0.0678295	1	0
mz_471_07749	0.0895117	-0.271765	0.450788	0.627244	0.48561	1	0
mz_471_15439	0.187901	-0.181824	0.557626	0.319207	0.996088	0.703968	0.296032
mz_472_08348	0.102323	-0.260015	0.464661	0.579931	0.553486	1	0
mz_472_82389	0.173723	-0.186838	0.534283	0.344999	0.944335	0.751423	0.248577
mz_473_01682	-0.15355	-0.517086	0.209986	0.407756	-0.82785	0.762544	0.237456
mz_473_06256	0.0605821	-0.303457	0.424621	0.744296	0.32617	1	0
mz_473_06396	0.103014	-0.257846	0.463874	0.575816	0.559507	1	0
mz_474_03167	-0.168951	-0.532225	0.194323	0.362013	-0.911536	0.720523	0.279477
mz_474_18637	-0.00337364	-0.35678	0.350032	0.985072	-0.01871	1	0
mz_474_56382	-0.403646	-0.784932	-0.0223596	0.0379957	-2.0749	0.124983	0.875017
mz_474_62039	0.260293	-0.121382	0.641969	0.181338	1.33665	0.420753	0.579247
mz_476_61747	0.286174	-0.0954451	0.667793	0.141625	1.46977	0.330224	0.669776
mz_476_74605	-0.178578	-0.543335	0.186179	0.337276	-0.959561	0.696571	0.303429
mz_477_98962	0.024022	-0.333291	0.381335	0.895168	0.131768	1	0
mz_478_61557	0.23326	-0.148354	0.614874	0.23091	1.19802	0.528044	0.471956
mz_478_74206	-0.143736	-0.50476	0.217288	0.435197	-0.780329	0.787066	0.212934
mz_479_5789	-0.595426	-0.992817	-0.198035	0.00331735	-2.93669	0.0174776	0.982522
mz_480_58377	-0.077952	-0.437663	0.281759	0.671027	-0.424739	1	0
mz_480_8936	-0.0247734	-0.386852	0.337305	0.893323	-0.134101	1	0
mz_480_98604	0.0482633	-0.308228	0.404755	0.790741	0.265348	1	0
mz_481_00877	-0.305642	-0.688169	0.0768856	0.117343	-1.56602	0.345421	0.654579
mz_481_15902	-0.326588	-0.704574	0.0513979	0.0903697	-1.69345	0.27375	0.72625
mz_481_65244	0.350026	-0.0317055	0.731758	0.0723078	1.79718	0.162237	0.837763
mz_482_56378	0.062656	-0.299326	0.424638	0.734419	0.339253	1	0
mz_482_56426	-0.100554	-0.467365	0.266258	0.591073	-0.537282	0.930342	0.0696578
mz_482_56795	-0.150565	-0.515631	0.214502	0.41889	-0.808349	0.772524	0.227476
mz_482_58005	-0.299045	-0.67202	0.0739306	0.116075	-1.57146	0.342183	0.657817
mz_482_58022	-0.0365097	-0.391212	0.318193	0.84012	-0.20174	1	0
mz_482_88315	0.0382379	-0.323121	0.399597	0.8357	0.207397	1	0
mz_483_56961	-0.304389	-0.675865	0.0670871	0.108273	-1.606	0.321947	0.678053
mz_483_58105	-0.437265	-0.817071	-0.0574587	0.0240408	-2.25648	0.0832843	0.916716
mz_484_03572	0.270836	-0.0956168	0.63729	0.14746	1.44856	0.343792	0.656208
mz_484_17113	-0.182387	-0.554534	0.18976	0.33677	-0.960566	0.696068	0.303932
mz_485_00281	0.212522	-0.159298	0.584342	0.262602	1.12026	0.593461	0.406539
mz_485_00436	0.175681	-0.200997	0.552358	0.360654	0.914119	0.779288	0.220712
mz_485_0702	-0.173733	-0.539065	0.191598	0.351305	-0.93206	0.710297	0.289703
mz_487_03685	0.341051	-0.043273	0.725374	0.0819853	1.73928	0.186389	0.813611
mz_487_20497	-0.122623	-0.490921	0.245675	0.514039	-0.652561	0.857866	0.142134
mz_487_55543	-0.146888	-0.509107	0.215332	0.426726	-0.794806	0.779519	0.220481
mz_487_87385	-0.123786	-0.490142	0.24257	0.507816	-0.662242	0.852183	0.147817
mz_488_57398	-0.340051	-0.719306	0.0392038	0.0788562	-1.75736	0.241769	0.758231
mz_488_86565	-0.0579465	-0.437373	0.32148	0.76469	-0.299328	1	0
mz_488_92872	0.0581391	-0.309325	0.425603	0.756485	0.3101	1	0
mz_489_97646	0.47225	0.0746541	0.869845	0.0199135	2.32797	0.0329669	0.967033
mz_490_0252	-0.477478	-0.867939	-0.0870168	0.016541	-2.39675	0.0599158	0.940084
mz_490_75869	-0.155683	-0.519692	0.208325	0.401885	-0.838259	0.757256	0.242744
mz_490_92957	0.141228	-0.224135	0.50659	0.448687	0.757606	0.92208	0.0779203
mz_491_57006	-0.0309679	-0.391844	0.329908	0.866434	-0.16819	1	0
mz_491_98515	0.154158	-0.212992	0.521307	0.41054	0.822943	0.863134	0.136866
mz_492_08608	-0.440593	-0.835623	-0.0455634	0.0288135	-2.18603	0.097772	0.902228
mz_493_5719	-0.274665	-0.640948	0.091618	0.141637	-1.46972	0.404454	0.595546
mz_494_72048	-0.0765345	-0.428011	0.274942	0.669536	-0.426785	1	0
mz_494_73844	-0.161457	-0.526453	0.203538	0.385943	-0.866998	0.74277	0.25723
mz_494_98138	0.5942	0.196145	0.992255	0.00343623	2.92575	0.00379295	0.996207
mz_496_87018	0.239669	-0.130583	0.609921	0.204545	1.26871	0.471745	0.528255
mz_498_03979	0.139082	-0.21618	0.494344	0.442899	0.767307	0.913424	0.0865763
mz_498_63783	-0.132099	-0.488571	0.224374	0.46765	-0.726307	0.815976	0.184024
mz_498_95253	0.0488388	-0.313329	0.411006	0.791546	0.264304	1	0
mz_499_03621	-0.137759	-0.512096	0.236578	0.470736	-0.721282	0.818735	0.181265
mz_500_63246	-0.140515	-0.502098	0.221068	0.446261	-0.761664	0.796912	0.203088
mz_500_79362	-0.139351	-0.504279	0.225577	0.454202	-0.748428	0.803981	0.196019
mz_501_05377	-0.162774	-0.53348	0.207933	0.389458	-0.860601	0.745982	0.254018
mz_501_13856	-0.319059	-0.707912	0.0697936	0.107796	-1.60818	0.320692	0.679308
mz_502_03403	0.00881452	-0.360029	0.377658	0.962642	0.0468387	1	0
mz_502_62926	-0.154495	-0.517351	0.208361	0.403997	-0.834505	0.75916	0.24084
mz_502_78783	-0.187891	-0.555683	0.1799	0.316694	-1.00127	0.675592	0.324408
mz_502_93631	-0.424829	-0.81069	-0.0389687	0.0309353	-2.1579	0.104128	0.895872
mz_503_99311	0.580496	0.178858	0.982134	0.00461455	2.83278	0.00520403	0.994796
mz_504_62657	-0.127568	-0.488551	0.233416	0.488542	-0.69263	0.834718	0.165282
mz_504_94422	0.102782	-0.260376	0.46594	0.579089	0.554715	1	0
mz_504_99919	0.307041	-0.0590834	0.673166	0.100243	1.64367	0.231383	0.768617
mz_506_1848	0.241891	-0.120359	0.604142	0.190617	1.30876	0.441307	0.558693
mz_506_62442	-0.140231	-0.499904	0.219443	0.444773	-0.764158	0.795588	0.204412
mz_506_74555	-0.0781019	-0.430814	0.274611	0.664289	-0.433999	1	0
mz_507_01593	0.245471	-0.1229	0.613843	0.191533	1.30606	0.443324	0.556676
mz_507_02796	0.42373	0.0320884	0.815372	0.0339597	2.12055	0.0659357	0.934064
mz_507_03479	0.320084	-0.0548131	0.694981	0.0942484	1.6734	0.216697	0.783303
mz_508_06493	-0.497374	-0.876226	-0.118521	0.0100785	-2.57312	0.0392912	0.960709
mz_508_74134	0.130249	-0.227691	0.488189	0.475722	0.7132	0.96117	0.0388295
mz_510_65867	-0.131588	-0.490782	0.227606	0.472746	-0.718019	0.820533	0.179467
mz_512_0557	-0.375037	-0.747671	-0.00240329	0.0485406	-1.9726	0.155566	0.844434
mz_512_06613	-0.161829	-0.536642	0.212984	0.397424	-0.846231	0.753223	0.246777
mz_512_6588	-0.12869	-0.484428	0.227047	0.478306	-0.709029	0.825515	0.174485
mz_512_81183	-0.172451	-0.535048	0.190146	0.351255	-0.932159	0.710248	0.289752
mz_514_03565	0.304695	-0.0618203	0.67121	0.103234	1.62938	0.238675	0.761325
mz_514_61247	-0.109468	-0.460564	0.241628	0.541135	-0.611097	0.882896	0.117104
mz_514_80562	-0.134247	-0.499466	0.230971	0.471251	-0.720445	0.819195	0.180805
mz_516_05562	-0.361109	-0.746719	0.0245001	0.0664412	-1.83544	0.206729	0.793271
mz_516_60708	-0.00957255	-0.358476	0.339331	0.957115	-0.0537737	1	0
mz_516_95266	-0.545545	-0.940366	-0.150723	0.00676537	-2.70818	0.0286691	0.971331
mz_518_60383	-0.0149448	-0.363875	0.333986	0.9331	-0.0839457	1	0
mz_519_05033	-0.539754	-0.926724	-0.152785	0.00626074	-2.7338	0.0270504	0.97295
mz_519_58215	-0.0620189	-0.441356	0.317318	0.748635	-0.32044	1	0
mz_519_73252	-0.153967	-0.514461	0.206528	0.402538	-0.837098	0.757845	0.242155
mz_520_60166	-0.00597826	-0.354812	0.342855	0.973204	-0.0335896	1	0
mz_520_91389	0.349608	-0.0327435	0.731959	0.0731141	1.79212	0.164256	0.835744
mz_521_03573	-0.23448	-0.60577	0.13681	0.215801	-1.23777	0.547279	0.452721
mz_521_03807	0.504411	0.119843	0.888979	0.0101478	2.57075	0.0135529	0.986447
mz_521_07042	-0.331127	-0.716582	0.0543283	0.0922367	-1.68372	0.278874	0.721126
mz_521_59708	0.0187369	-0.344234	0.381707	0.919411	0.101175	1	0
mz_522_04618	-0.191901	-0.557427	0.173625	0.303488	-1.02898	0.661483	0.338517
mz_522_59922	0.0024376	-0.346542	0.351417	0.989077	0.0136902	1	0
mz_522_84049	-0.083727	-0.444893	0.277439	0.649565	-0.454367	0.987881	0.0121193
mz_522_99858	0.212956	-0.152795	0.578707	0.253798	1.14117	0.575536	0.424464
mz_523_72361	-0.135795	-0.499554	0.227964	0.464367	-0.731676	0.813043	0.186957
mz_524_84064	-0.0326969	-0.391794	0.326401	0.858361	-0.178461	1	0
mz_525_1944	-0.198787	-0.567822	0.170248	0.291075	-1.05577	0.647666	0.352334
mz_525_19449	0.0514873	-0.305087	0.408062	0.777171	0.283008	1	0
mz_526_08153	-0.246312	-0.62578	0.133156	0.203299	-1.27221	0.52687	0.47313
mz_526_08358	-0.379841	-0.774721	0.01504	0.0593875	-1.88531	0.18665	0.81335
mz_526_61772	0.0915899	-0.268028	0.451208	0.617655	0.499176	1	0
mz_526_67143	-0.137444	-0.496741	0.221852	0.4534	-0.749759	0.803267	0.196733
mz_526_83138	-0.0220046	-0.38218	0.338171	0.904687	-0.119742	1	0
mz_526_98545	0.00217946	-0.36004	0.364399	0.990591	0.011793	1	0
mz_527_68887	-0.330809	-0.708572	0.046955	0.0860988	-1.71635	0.261959	0.738041
mz_530_0672	0.0838928	-0.282122	0.449907	0.653261	0.449236	1	0
mz_530_94511	0.204515	-0.169855	0.578886	0.2843	1.07071	0.636809	0.363191
mz_530_97154	-0.023185	-0.394054	0.347684	0.902481	-0.122528	1	0
mz_532_58274	0.0396714	-0.319518	0.398861	0.82862	0.216472	1	0
mz_534_57966	0.2012	-0.173975	0.576375	0.293214	1.0511	0.654268	0.345732
mz_534_71504	-0.182654	-0.547731	0.182423	0.326789	-0.980602	0.68602	0.31398
mz_534_92252	0.499222	0.104617	0.893826	0.0131535	2.47959	0.0190271	0.980973
mz_534_9232	0.0346996	-0.330836	0.400236	0.852401	0.186056	1	0
mz_534_92415	0.591009	0.175699	1.00632	0.00528491	2.78913	0.00607075	0.993929
mz_534_96562	0.0798856	-0.286348	0.446119	0.668999	0.427522	1	0
mz_535_0032	-0.229921	-0.597073	0.137232	0.219679	-1.22738	0.553349	0.446651
mz_536_57657	0.226572	-0.146035	0.59918	0.23334	1.1918	0.533147	0.466853
mz_536_70129	-0.118281	-0.478206	0.241644	0.519512	-0.644098	0.862883	0.137117
mz_536_85832	-0.125542	-0.487103	0.236019	0.49616	-0.680544	0.841598	0.158402
mz_537_01506	0.592008	0.196664	0.987351	0.003336	2.93495	0.00367979	0.99632
mz_537_01512	0.168167	-0.196397	0.532731	0.365944	0.904098	0.788537	0.211463
mz_537_2537	-0.122604	-0.483755	0.238547	0.505814	-0.66537	0.85036	0.14964
mz_537_56599	0.257972	-0.111395	0.62734	0.17104	1.36887	0.397682	0.602318
mz_537_60923	-0.496039	-0.88246	-0.109618	0.0118711	-2.51595	0.0450366	0.954963
mz_538_57625	0.0796201	-0.288003	0.447243	0.671208	0.424491	1	0
mz_538_8516	-0.145683	-0.508073	0.216706	0.430743	-0.787921	0.783099	0.216901
mz_540_09839	-0.00603315	-0.405545	0.393479	0.976388	-0.029598	1	0
mz_541_05974	0.390459	0.013834	0.767084	0.0421581	2.03196	0.0862941	0.913706
mz_541_26332	0.363049	-0.0156753	0.741773	0.0602661	1.87884	0.131952	0.868048
mz_542_96578	0.218894	-0.156572	0.59436	0.253185	1.14265	0.574283	0.425717
mz_542_97069	0.449238	0.0612479	0.837228	0.0232463	2.26936	0.0404283	0.959572
mz_543_9564	-0.0699074	-0.432846	0.293032	0.705789	-0.377518	1	0
mz_544_0714	0.0586843	-0.311743	0.429112	0.756178	0.310504	1	0
mz_544_20022	-0.105028	-0.474242	0.264187	0.577161	-0.557536	0.916952	0.0830478
mz_544_95117	0.230997	-0.146235	0.60823	0.23007	1.20018	0.526276	0.473724
mz_544_98667	-0.103891	-0.47832	0.270539	0.586565	-0.54382	0.925989	0.074011
mz_545_04303	-0.381114	-0.754464	-0.00776294	0.0454229	-2.00072	0.146573	0.853427
mz_545_05028	0.22066	-0.162411	0.603732	0.2589	1.129	0.585948	0.414052
mz_545_09665	-0.319426	-0.686378	0.047526	0.0879861	-1.70612	0.267181	0.732819
mz_545_10034	-0.244325	-0.613591	0.124942	0.194697	-1.29681	0.512043	0.487957
mz_545_1093	-0.299819	-0.681901	0.0822629	0.124053	-1.53798	0.362312	0.637688
mz_546_73189	-0.153542	-0.516247	0.209164	0.40671	-0.829697	0.761604	0.238396
mz_546_97329	0.172601	-0.1877	0.532902	0.347775	0.938914	0.756417	0.243583
mz_548_7248	-0.0963366	-0.456951	0.264277	0.600559	-0.523596	0.939545	0.0604549
mz_548_97467	0.344944	-0.02831	0.718198	0.0700932	1.81131	0.156685	0.843315
mz_549_01398	0.0666894	-0.292173	0.425551	0.715685	0.364231	1	0
mz_549_014	0.551664	0.158086	0.945241	0.00601041	2.74721	0.00705827	0.992942
mz_549_06319	-0.651037	-1.06236	-0.239714	0.00192083	-3.10221	0.0125744	0.987426
mz_550_71728	-0.16666	-0.528161	0.194842	0.366216	-0.903584	0.724485	0.275515
mz_551_03112	0.458535	0.0775291	0.83954	0.0183347	2.35879	0.0295496	0.97045
mz_551_03148	-0.0871672	-0.450514	0.27618	0.638215	-0.470196	0.976585	0.0234147
mz_551_58546	0.328044	-0.0443439	0.700432	0.0842446	1.72657	0.191999	0.808001
mz_552_23588	-0.0270638	-0.393533	0.339405	0.884913	-0.144744	1	0
mz_552_99837	0.166622	-0.203612	0.536856	0.377737	0.882074	0.808855	0.191145
mz_553_00947	0.605552	0.186562	1.02454	0.00461606	2.83267	0.00520593	0.994794
mz_554_83093	-0.00810522	-0.372026	0.355815	0.965182	-0.0436522	1	0
mz_555_06773	0.1986	-0.169073	0.566273	0.289745	1.05868	0.647498	0.352502
mz_556_79293	0.0187048	-0.337835	0.375245	0.918103	0.102824	1	0
mz_557_7329	0.114235	-0.245732	0.474201	0.533948	0.621991	1	0
mz_558_06407	-0.127156	-0.493864	0.239551	0.496745	-0.67962	0.842127	0.157873
mz_558_59433	-0.171952	-0.533136	0.189232	0.35077	-0.933096	0.709781	0.290219
mz_558_75476	-0.098278	-0.461585	0.265029	0.595981	-0.530189	0.935096	0.0649038
mz_560_00333	0.115092	-0.237778	0.467962	0.522653	0.639262	1	0
mz_560_59063	0.0515726	-0.308549	0.411695	0.778953	0.280684	1	0
mz_560_59098	-0.1601	-0.522891	0.202691	0.387075	-0.864933	0.743806	0.256194
mz_560_74949	-0.0686595	-0.432259	0.29494	0.711304	-0.370105	1	0
mz_561_01367	0.224767	-0.144516	0.594049	0.23289	1.19295	0.532205	0.467795
mz_561_09289	0.121885	-0.244892	0.488662	0.514839	0.651322	1	0
mz_562_03608	0.075541	-0.287143	0.438225	0.683106	0.408228	1	0
mz_562_04649	-0.497103	-0.889256	-0.10495	0.0129733	-2.4845	0.0485634	0.951437
mz_562_58833	-0.168274	-0.531522	0.194974	0.363905	-0.90795	0.722309	0.277691
mz_562_60389	-0.12095	-0.479408	0.237508	0.508404	-0.661325	0.852719	0.147281
mz_562_62952	0.230399	-0.129883	0.590681	0.210065	1.25339	0.483675	0.516325
mz_562_98992	0.130562	-0.229971	0.491096	0.477844	0.709775	0.964146	0.0358537
mz_563_2096	0.164301	-0.19376	0.522362	0.368464	0.899354	0.792915	0.207085
mz_563_22652	-0.0196947	-0.38636	0.346971	0.916157	-0.105276	1	0
mz_563_7012	0.408401	0.0323594	0.784442	0.0332854	2.12862	0.0642837	0.935716
mz_564_12094	0.317805	-0.0543329	0.689943	0.0941689	1.67381	0.216502	0.783498
mz_564_58545	-0.163467	-0.526811	0.199876	0.377894	-0.881783	0.735366	0.264634
mz_564_88921	0.0859265	-0.272517	0.44437	0.638466	0.469845	1	0
mz_566_04175	0.298976	-0.0656574	0.663609	0.108045	1.60704	0.25036	0.74964
mz_566_59126	-0.183906	-0.545798	0.177985	0.319243	-0.996014	0.678252	0.321748
mz_567_01087	0.153502	-0.223404	0.530409	0.424735	0.798233	0.885592	0.114408
mz_568_60378	-0.149463	-0.510556	0.21163	0.417213	-0.811267	0.771024	0.228976
mz_568_71414	-0.245899	-0.617182	0.125384	0.194262	-1.29807	0.511275	0.488725
mz_570_06419	0.204145	-0.155452	0.563741	0.265845	1.11268	0.600017	0.399983
mz_570_25759	0.0691772	-0.299921	0.438276	0.713365	0.36734	1	0
mz_570_77375	-0.12676	-0.486436	0.232916	0.489724	-0.690747	0.835784	0.164216
mz_570_94557	0.070232	-0.29638	0.436844	0.70731	0.375471	1	0
mz_571_98925	0.416466	0.0353111	0.797621	0.0322306	2.14154	0.061709	0.938291
mz_572_2065	0.227667	-0.132414	0.587748	0.215265	1.23922	0.494844	0.505156
mz_572_27903	0.153824	-0.213271	0.520918	0.411484	0.821285	0.864646	0.135354
mz_572_58014	-0.0898143	-0.444645	0.265017	0.619822	-0.496103	0.958399	0.0416007
mz_572_71499	0.156576	-0.210646	0.523797	0.403331	0.835687	0.851489	0.148511
mz_572_94594	0.204655	-0.166182	0.575492	0.279407	1.08165	0.627139	0.372861
mz_574_56965	-0.0705014	-0.422168	0.281165	0.694371	-0.39293	1	0
mz_574_76526	-0.0934574	-0.456196	0.269281	0.613578	-0.504973	0.952264	0.0477355
mz_575_6064	-0.297745	-0.670777	0.075288	0.117726	-1.56439	0.346396	0.653604
mz_575_61247	-0.343567	-0.721817	0.0346824	0.0750349	-1.78025	0.231033	0.768967
mz_576_24093	-0.00915776	-0.369097	0.350781	0.960229	-0.0498664	1	0
mz_576_24246	0.0727433	-0.294715	0.440201	0.698015	0.388001	1	0
mz_576_24278	-0.101394	-0.468256	0.265468	0.588027	-0.541697	0.927399	0.0726006
mz_576_24473	0.0206751	-0.336804	0.378155	0.909748	0.113356	1	0
mz_576_56588	-0.0689571	-0.418973	0.281059	0.699396	-0.386135	1	0
mz_576_98703	0.647173	0.239582	1.05476	0.00185804	3.11203	0.00213977	0.99786
mz_577_05444	0.512892	0.125852	0.899932	0.00939668	2.59727	0.0122754	0.987725
mz_578_00316	0.35538	-0.0192151	0.729976	0.0629667	1.85943	0.138762	0.861238
mz_578_24653	0.188785	-0.181156	0.558727	0.317218	1.00019	0.700228	0.299772
mz_578_56328	-0.0282055	-0.37737	0.320959	0.8742	-0.158326	1	0
mz_579_02146	0.210016	-0.177282	0.597315	0.287868	1.06281	0.643822	0.356178
mz_580_95951	0.0522076	-0.309201	0.413616	0.777078	0.283128	1	0
mz_581_04333	-0.153558	-0.526582	0.219465	0.419761	-0.806836	0.773302	0.226698
mz_582_79974	-0.139735	-0.50167	0.222201	0.449233	-0.756695	0.799557	0.200443
mz_583_06025	0.136267	-0.236784	0.509318	0.474034	0.715931	0.958794	0.0412062
mz_584_79101	-0.135185	-0.494955	0.224585	0.461449	-0.736463	0.81044	0.18956
mz_584_94955	-0.44013	-0.823892	-0.0563673	0.0245861	-2.24785	0.0849538	0.915046
mz_584_96159	0.0187565	-0.340785	0.378298	0.918561	0.102247	1	0
mz_586_00072	0.525438	0.127101	0.923776	0.0097282	2.58534	0.0128343	0.987166
mz_586_0612	0.00231707	-0.372445	0.37708	0.990331	0.012118	1	0
mz_586_24952	0.0603029	-0.302753	0.423359	0.744767	0.325547	1	0
mz_586_62853	-0.12949	-0.487939	0.22896	0.478924	-0.708035	0.826069	0.173931
mz_587_00506	0.182603	-0.171531	0.536737	0.312198	1.01062	0.690747	0.309253
mz_588_07645	0.109476	-0.249067	0.468019	0.549543	0.598445	1	0
mz_588_58154	-0.172514	-0.531069	0.186041	0.345676	-0.943009	0.704838	0.295162
mz_590_54905	-0.149186	-0.507724	0.209352	0.414768	-0.815533	0.768835	0.231165
mz_590_98966	0.242451	-0.120735	0.605636	0.190735	1.30841	0.441567	0.558433
mz_590_98988	0.60841	0.211307	1.00551	0.00267415	3.00291	0.00296023	0.99704
mz_592_77254	0.114266	-0.241251	0.469783	0.528727	0.62995	1	0
mz_594_00594	0.305217	-0.0629266	0.67336	0.104174	1.62495	0.240963	0.759037
mz_594_53861	0.112464	-0.251125	0.476053	0.54435	0.606248	1	0
mz_594_8199	-0.105184	-0.465858	0.255491	0.567603	-0.571586	0.907828	0.0921721
mz_594_97695	0.0494331	-0.315106	0.413972	0.790409	0.26578	1	0
mz_595_75418	-0.229672	-0.605047	0.145704	0.230453	-1.19919	0.569613	0.430387
mz_596_81266	-0.0915205	-0.453762	0.270721	0.620469	-0.495186	0.959036	0.0409638
mz_597_03871	0.356424	-0.0197383	0.732586	0.0632942	1.85712	0.139587	0.860413
mz_598_05883	0.0747717	-0.290916	0.440459	0.688603	0.400752	1	0
mz_598_55464	-0.0986877	-0.453342	0.255966	0.585486	-0.545389	0.924949	0.0750507
mz_598_96765	-0.419021	-0.791926	-0.0461153	0.0276411	-2.20234	0.0942387	0.905761
mz_600_01542	0.429907	0.0368602	0.822955	0.0320513	2.14377	0.0612726	0.938727
mz_601_08273	0.196099	-0.182592	0.574789	0.310136	1.01494	0.686831	0.313169
mz_601_22551	0.215118	-0.159827	0.590064	0.260804	1.12449	0.589816	0.410184
mz_601_7783	-0.0611446	-0.422229	0.299939	0.73997	-0.331893	1	0
mz_603_02773	-0.237802	-0.599176	0.123572	0.197136	-1.28975	0.516315	0.483685
mz_603_04057	0.384546	0.0160298	0.753063	0.0408333	2.04522	0.0829781	0.917022
mz_603_04664	0.268319	-0.100574	0.637211	0.153982	1.42561	0.358847	0.641153
mz_603_73466	0.191769	-0.173405	0.556943	0.303355	1.02926	0.673876	0.326124
mz_604_23569	0.196235	-0.167461	0.559931	0.290277	1.05751	0.648538	0.351462
mz_605_00594	0.281573	-0.0858971	0.649044	0.133144	1.50182	0.310339	0.689661
mz_605_00612	0.657172	0.253128	1.06122	0.00143332	3.18786	0.0017413	0.998259
mz_606_52914	0.0686232	-0.296228	0.433475	0.712396	0.36864	1	0
mz_606_74386	-0.109823	-0.477991	0.258346	0.558786	-0.584646	0.899468	0.100532
mz_606_84557	-0.0684186	-0.429055	0.292218	0.710014	-0.371837	1	0
mz_606_97677	-0.258729	-0.636559	0.1191	0.179551	-1.34214	0.484257	0.515743
mz_608_08844	-0.287056	-0.657562	0.0834505	0.128885	-1.51851	0.374204	0.625796
mz_608_09021	-0.268106	-0.666256	0.130043	0.186901	-1.3198	0.498017	0.501983
mz_608_73402	-0.2318	-0.60225	0.138651	0.220049	-1.2264	0.553923	0.446077
mz_608_99249	0.0157992	-0.344222	0.37582	0.931458	0.0860111	1	0
mz_609_04189	0.533785	0.132127	0.935444	0.00919546	2.6047	0.0119401	0.98806
mz_610_51353	0.271023	-0.117385	0.65943	0.17143	1.36762	0.398562	0.601438
mz_611_116	-0.0490148	-0.428182	0.330152	0.799987	-0.253364	1	0
mz_612_07697	0.266572	-0.0980954	0.631239	0.151934	1.43273	0.354131	0.645869
mz_612_769	0.0131183	-0.343953	0.37019	0.942597	0.0720063	1	0
mz_612_99375	0.0959566	-0.258676	0.450589	0.595885	0.530327	1	0
mz_613_6809	0.29457	-0.0650011	0.65414	0.10835	1.60565	0.251101	0.748899
mz_614_03166	0.310707	-0.0723606	0.693774	0.111895	1.58973	0.25967	0.74033
mz_614_24063	-0.0478852	-0.412985	0.317215	0.797131	-0.257062	1	0
mz_615_03033	-0.0175296	-0.3752	0.340141	0.923474	-0.0960588	1	0
mz_616_01056	-0.0602041	-0.415613	0.295205	0.739884	-0.332006	1	0
mz_616_92993	-0.10639	-0.475401	0.262621	0.572019	-0.565081	0.912036	0.0879644
mz_616_93172	0.420582	0.0358117	0.805352	0.0321626	2.14238	0.0615436	0.938456
mz_617_01044	-0.197009	-0.562723	0.168704	0.291046	-1.05583	0.647633	0.352367
mz_617_06202	-0.0753929	-0.440652	0.289866	0.685805	-0.404555	1	0
mz_617_74019	-0.198453	-0.568489	0.171582	0.293191	-1.05115	0.650064	0.349936
mz_618_55586	-0.194496	-0.559654	0.170661	0.296509	-1.04395	0.653786	0.346214
mz_618_86515	-0.0587855	-0.419488	0.301917	0.749404	-0.319425	1	0
mz_619_02242	0.592711	0.1965	0.988922	0.00336782	2.932	0.00371559	0.996284
mz_619_02257	0.11327	-0.252899	0.479438	0.544322	0.606291	1	0
mz_619_30331	-0.550993	-0.953099	-0.148887	0.00723831	-2.68568	0.0301854	0.969815
mz_620_55171	-0.203964	-0.568566	0.160637	0.272888	-1.09644	0.626283	0.373717
mz_620_85963	-0.0519175	-0.41283	0.308996	0.777988	-0.281942	1	0
mz_620_99901	0.348376	-0.0325947	0.729348	0.0730888	1.79228	0.164193	0.835807
mz_622_10521	0.149596	-0.240296	0.539487	0.452045	0.75201	0.927056	0.0729443
mz_622_54884	-0.245957	-0.611186	0.119272	0.186867	-1.3199	0.497955	0.502045
mz_622_84885	-0.08315	-0.443566	0.277266	0.651143	-0.452175	0.989455	0.010545
mz_623_06285	0.448846	0.0664727	0.83122	0.0214093	2.30069	0.0362775	0.963723
mz_623_99943	-0.243079	-0.607063	0.120904	0.19056	-1.30892	0.504671	0.495329
mz_624_53551	-0.119588	-0.475088	0.235911	0.509689	-0.659322	0.853891	0.146109
mz_624_97735	0.452391	0.0592658	0.845516	0.0241058	2.25544	0.0423991	0.957601
mz_625_73787	-0.294417	-0.661829	0.0729946	0.116282	-1.57057	0.342712	0.657288
mz_626_09167	-0.652157	-1.06585	-0.238466	0.00200322	-3.08976	0.012882	0.987118
mz_626_55027	-0.164118	-0.523916	0.195681	0.371315	-0.894013	0.729258	0.270742
mz_626_99415	-0.123229	-0.487865	0.241407	0.507734	-0.66237	0.852108	0.147892
mz_627_04864	-0.290181	-0.660547	0.080184	0.124629	-1.53563	0.363739	0.636261
mz_627_10614	-0.0372819	-0.40003	0.325466	0.840356	-0.201438	1	0
mz_627_99559	-0.289504	-0.657516	0.0785087	0.123112	-1.54184	0.359968	0.640032
mz_628_73118	-0.297827	-0.670191	0.074537	0.116967	-1.56763	0.344461	0.655539
mz_628_91491	0.0936214	-0.269855	0.457098	0.613677	0.504832	1	0
mz_628_99541	0.158373	-0.201394	0.51814	0.38825	0.862796	0.826611	0.173389
mz_630_08858	-0.0432422	-0.413433	0.326949	0.818912	-0.228944	1	0
mz_630_29028	-0.252462	-0.618181	0.113257	0.176056	-1.353	0.477528	0.522472
mz_630_98061	0.33277	-0.0411382	0.706679	0.0811025	1.74432	0.184194	0.815806
mz_631_02018	0.604237	0.193993	1.01448	0.00389209	2.88678	0.0043214	0.995679
mz_631_021	0.20894	-0.158139	0.57602	0.264591	1.11561	0.597486	0.402514
mz_632_10318	0.116766	-0.253268	0.486801	0.536261	0.618477	1	0
mz_632_20552	-0.0892493	-0.466631	0.288133	0.642989	-0.463523	0.981331	0.0186691
mz_632_87597	0.0434082	-0.321648	0.408465	0.815718	0.233056	1	0
mz_633_03826	0.437268	0.0557486	0.818788	0.024681	2.24636	0.0437275	0.956272
mz_633_03893	-0.146881	-0.514632	0.220871	0.433736	-0.782815	0.785765	0.214235
mz_633_73557	-0.312439	-0.678825	0.0539473	0.0946475	-1.67138	0.28546	0.71454
mz_634_52875	-0.11376	-0.468566	0.241046	0.529733	-0.628414	0.872304	0.127696
mz_635_00491	0.105435	-0.262561	0.47343	0.574422	0.561551	1	0
mz_635_01357	0.578375	0.158534	0.998217	0.00693277	2.70006	0.00838413	0.991616
mz_635_27207	0.0048134	-0.367442	0.377069	0.979781	0.0253431	1	0
mz_636_52599	-0.117786	-0.469806	0.234234	0.51195	-0.655805	0.855955	0.144045
mz_636_71845	-0.161087	-0.527158	0.204985	0.388431	-0.862467	0.745045	0.254955
mz_637_08043	0.281341	-0.0891127	0.651796	0.13662	1.48849	0.318514	0.681486
mz_638_2287	-0.00224102	-0.359427	0.354945	0.990189	-0.012297	1	0
mz_638_52435	-0.108983	-0.459638	0.241672	0.542422	-0.609154	0.884097	0.115903
mz_639_05164	0.311162	-0.0583087	0.680632	0.0988104	1.65065	0.227881	0.772119
mz_639_72324	-0.327825	-0.70335	0.0476986	0.0870789	-1.71101	0.264673	0.735327
mz_641_10769	-0.459855	-0.853259	-0.066451	0.0219619	-2.29103	0.076882	0.923118
mz_641_28169	-0.464337	-0.844696	-0.083977	0.0167253	-2.39269	0.0604989	0.939501
mz_642_00643	-0.300602	-0.667182	0.0659784	0.10801	-1.6072	0.321254	0.678746
mz_642_74141	-0.266	-0.632062	0.100062	0.154384	-1.42421	0.432979	0.567021
mz_643_99258	-0.22676	-0.598528	0.145007	0.231898	-1.19548	0.571729	0.428271
mz_644_09123	0.0991763	-0.267711	0.466064	0.596241	0.529814	1	0
mz_644_26268	-0.138659	-0.510121	0.232802	0.464403	-0.731616	0.813076	0.186924
mz_644_74322	-0.334166	-0.708384	0.0400521	0.0800853	-1.75019	0.24521	0.75479
mz_644_99748	0.186405	-0.173095	0.545904	0.309503	1.01627	0.685628	0.314372
mz_648_52896	-0.144137	-0.502973	0.214699	0.43112	-0.787276	0.783436	0.216564
mz_649_01741	0.303551	-0.0772621	0.684365	0.118214	1.56231	0.274864	0.725136
mz_649_01796	0.0650792	-0.308782	0.43894	0.73297	0.341177	1	0
mz_649_28732	-0.211287	-0.576973	0.154398	0.257451	-1.13244	0.606884	0.393116
mz_650_51187	-0.163203	-0.522513	0.196107	0.373338	-0.890238	0.731142	0.268858
mz_650_76822	-0.0978806	-0.462038	0.266277	0.598325	-0.526811	0.937372	0.062628
mz_651_04867	0.110394	-0.253911	0.474698	0.552566	0.59392	1	0
mz_651_14525	-0.259915	-0.627667	0.107837	0.165979	-1.38524	0.457424	0.542576
mz_652_70202	-0.0642141	-0.430537	0.302109	0.73117	-0.343569	1	0
mz_652_94128	0.0663665	-0.299229	0.431962	0.721997	0.355792	1	0
mz_652_962	-0.211481	-0.573712	0.150751	0.252507	-1.14428	0.600397	0.399603
mz_653_27083	-0.149878	-0.521267	0.221511	0.428965	-0.790965	0.781515	0.218485
mz_653_98299	-0.373459	-0.761098	0.0141798	0.0589899	-1.88827	0.185515	0.814485
mz_654_0043	0.633091	0.2174	1.04878	0.00283583	2.985	0.00313153	0.996868
mz_654_06715	0.741934	0.309193	1.17467	0.000778424	3.36036	0.00116039	0.99884
mz_654_18916	-0.0251499	-0.390708	0.340408	0.892736	-0.134843	1	0
mz_654_94032	0.00387452	-0.356354	0.364103	0.983181	0.0210809	1	0
mz_656_02073	-0.391338	-0.774984	-0.00769168	0.0455803	-1.99926	0.147027	0.852973
mz_656_51949	-0.21367	-0.57549	0.14815	0.247092	-1.15744	0.593127	0.406873
mz_658_00663	-0.0546359	-0.420233	0.310961	0.769597	-0.292903	1	0
mz_659_01178	0.205918	-0.152619	0.564454	0.260308	1.12566	0.58881	0.41119
mz_660_10127	0.0439255	-0.314542	0.402393	0.8102	0.240168	1	0
mz_660_99529	-0.103607	-0.465933	0.258719	0.575171	-0.560452	0.915047	0.0849526
mz_661_25828	-0.223576	-0.597106	0.149954	0.240743	-1.17313	0.58437	0.41563
mz_661_26683	-0.245108	-0.608107	0.117892	0.185694	-1.32342	0.495794	0.504206
mz_662_75536	-0.12435	-0.491185	0.242485	0.506442	-0.664388	0.850931	0.149069
mz_662_96745	-0.0468636	-0.413563	0.319836	0.802216	-0.25048	1	0
mz_663_05064	-0.199243	-0.572381	0.173895	0.295305	-1.04656	0.65244	0.34756
mz_664_26149	-0.165272	-0.534698	0.204154	0.380575	-0.876838	0.73784	0.26216
mz_664_51127	0.0518429	-0.307622	0.411308	0.777429	0.282671	1	0
mz_664_80956	-0.143238	-0.501863	0.215386	0.433728	-0.782829	0.785758	0.214242
mz_665_03002	0.565932	0.171248	0.960615	0.00494855	2.81036	0.00563024	0.99437
mz_665_06721	0.26809	-0.107154	0.643333	0.16143	1.40028	0.375899	0.624101
mz_666_73089	0.00150147	-0.369358	0.372361	0.993669	0.00793517	1	0
mz_666_95708	-0.39857	-0.783902	-0.0132376	0.0426321	-2.0273	0.138492	0.861508
mz_666_95854	0.0249073	-0.336492	0.386307	0.892549	0.135079	1	0
mz_667_99275	-0.445372	-0.829479	-0.0612642	0.0230519	-2.27257	0.0802461	0.919754
mz_668_0116	0.504747	0.106947	0.902546	0.0128863	2.4869	0.018519	0.981481
mz_668_75783	-0.122893	-0.480573	0.234787	0.500685	-0.673412	0.845699	0.154301
mz_668_95164	0.101579	-0.26086	0.464018	0.582792	0.54931	1	0
mz_669_00325	-0.095309	-0.464263	0.273645	0.612644	-0.506302	0.951349	0.0486508
mz_669_26706	-0.368144	-0.741417	0.00512944	0.0532324	-1.93303	0.169045	0.830955
mz_670_18442	-0.128572	-0.491108	0.233964	0.486996	-0.695094	0.833325	0.166675
mz_670_92761	0.078935	-0.279958	0.437828	0.666414	0.431075	1	0
mz_670_99446	-0.195767	-0.555767	0.164233	0.286503	-1.06582	0.642426	0.357574
mz_671_07362	-0.0383879	-0.391995	0.31522	0.831502	-0.212775	1	0
mz_671_15349	-0.401104	-0.783753	-0.0184542	0.0399285	-2.05449	0.130629	0.869371
mz_672_24314	-0.101506	-0.461482	0.258469	0.580487	-0.552674	0.920141	0.079859
mz_672_24854	-0.308154	-0.683239	0.0669309	0.107349	-1.61022	0.319515	0.680485
mz_672_9974	0.327276	-0.0440999	0.698652	0.0841275	1.72722	0.191708	0.808292
mz_672_99748	0.621891	0.224306	1.01948	0.00217146	3.06572	0.00244617	0.997554
mz_673_80876	-0.32289	-0.698355	0.0525748	0.0918886	-1.68552	0.27792	0.72208
mz_674_11666	-0.559648	-0.953598	-0.165699	0.0053636	-2.78434	0.0241664	0.975834
mz_675_22694	0.243286	-0.131202	0.617773	0.202915	1.27329	0.46821	0.53179
mz_675_53113	0.269945	-0.104956	0.644845	0.158168	1.41126	0.368449	0.631551
mz_676_0794	0.114919	-0.254213	0.484052	0.541742	0.610181	1	0
mz_676_5163	-0.178462	-0.540728	0.183803	0.334278	-0.965533	0.693582	0.306418
mz_676_82942	-0.108563	-0.467998	0.250871	0.553861	-0.591985	0.894822	0.105178
mz_676_98801	-0.119127	-0.491236	0.252982	0.530356	-0.627463	0.87288	0.12712
mz_677_72209	-0.0102287	-0.376476	0.356018	0.956347	-0.0547388	1	0
mz_678_26929	0.00572853	-0.355554	0.367011	0.975208	0.0310773	1	0
mz_678_27166	-0.304033	-0.67075	0.0626845	0.104175	-1.62494	0.311116	0.688884
mz_678_51294	-0.241749	-0.607354	0.123855	0.194979	-1.29599	0.51254	0.48746
mz_679_04572	0.330975	-0.0446651	0.706615	0.0841827	1.72692	0.191845	0.808155
mz_679_27997	-0.398606	-0.776618	-0.0205929	0.038759	-2.06674	0.127215	0.872785
mz_679_78549	0.104855	-0.265047	0.474757	0.578495	0.555584	1	0
mz_680_0441	0.200988	-0.171403	0.57338	0.290129	1.05784	0.648249	0.351751
mz_680_51157	-0.247176	-0.613243	0.118891	0.1857	-1.32341	0.495804	0.504196
mz_680_97062	-0.450841	-0.838805	-0.062877	0.0227496	-2.27761	0.0793147	0.920685
mz_681_77158	0.138602	-0.219675	0.496879	0.448316	0.758225	0.921529	0.0784711
mz_681_99064	-0.217473	-0.586179	0.151234	0.247666	-1.15604	0.593906	0.406094
mz_682_02485	0.299691	-0.0821731	0.681556	0.124	1.5382	0.288681	0.711319
mz_682_81325	-0.453883	-0.851379	-0.0563866	0.0252215	-2.23799	0.0868946	0.913105
mz_683_02699	0.190235	-0.179303	0.559773	0.312989	1.00897	0.692245	0.307755
mz_683_06316	0.170061	-0.189427	0.529549	0.353829	0.927188	0.767229	0.232771
mz_684_02912	0.326529	-0.0771987	0.730256	0.112923	1.58519	0.262149	0.737851
mz_684_51138	-0.204256	-0.562386	0.153875	0.263634	-1.11784	0.614804	0.385196
mz_684_79913	-0.509861	-0.892068	-0.127655	0.00893366	-2.61458	0.0356201	0.96438
mz_684_93103	0.0550576	-0.302694	0.412809	0.762929	0.301636	1	0
mz_685_00817	-0.0358672	-0.394264	0.322529	0.844495	-0.196147	1	0
mz_685_03858	-0.107823	-0.469894	0.254249	0.559446	-0.583665	0.900092	0.0999081
mz_685_05256	0.603639	0.197155	1.01012	0.00360742	2.91059	0.00398878	0.996011
mz_685_50906	-0.216854	-0.576663	0.142955	0.237501	-1.18126	0.579798	0.420202
mz_686_02219	-0.0945111	-0.449378	0.260356	0.601675	-0.521994	0.940631	0.059369
mz_686_54347	0.104192	-0.258799	0.467183	0.57372	0.562582	1	0
mz_687_01368	0.643109	0.240079	1.04614	0.00176311	3.12748	0.00204906	0.997951
mz_687_01368_4	0.319751	-0.0540855	0.693588	0.0936593	1.6764	0.215249	0.784751
mz_687_77243	0.299687	-0.0699496	0.669323	0.112046	1.58906	0.260035	0.739965
mz_688_26122	0.18967	-0.170038	0.549379	0.301386	1.03347	0.670089	0.329911
mz_688_71581	0.103251	-0.252153	0.458654	0.569083	0.569402	1	0
mz_688_79116	-0.170182	-0.538106	0.197743	0.364633	-0.906572	0.722996	0.277004
mz_688_83905	-0.35089	-0.728045	0.0262637	0.0682309	-1.82348	0.211807	0.788193
mz_690_49821	-0.219936	-0.576513	0.136642	0.226702	-1.2089	0.564047	0.435953
mz_690_82591	-0.145345	-0.506374	0.215684	0.43008	-0.789055	0.782509	0.217491
mz_691_00074	-0.214752	-0.575805	0.146302	0.243707	-1.16577	0.58849	0.41151
mz_691_00569	-0.152749	-0.513032	0.207533	0.405992	-0.830968	0.760957	0.239043
mz_691_05061	0.375377	0.000750189	0.750004	0.049543	1.96389	0.104877	0.895123
mz_691_53203	0.254702	-0.107316	0.616719	0.167908	1.37896	0.390611	0.609389
mz_692_49055	-0.166954	-0.523119	0.189211	0.358231	-0.918741	0.716933	0.283067
mz_692_98342	0.0122764	-0.35036	0.374913	0.947098	0.0663509	1	0
mz_693_25457	0.586486	0.17121	1.00176	0.00563989	2.76801	0.00654766	0.993452
mz_694_03955	-0.0488039	-0.41186	0.314252	0.79219	-0.263468	1	0
mz_694_98648	-0.335771	-0.70776	0.0362172	0.0768706	-1.76914	0.236196	0.763804
mz_695_52584	0.326199	-0.0453795	0.697777	0.0853233	1.7206	0.194673	0.805327
mz_695_77195	0.211561	-0.153997	0.577119	0.256669	1.1343	0.581404	0.418596
mz_695_99551	-0.289528	-0.663649	0.0845923	0.129318	-1.5168	0.375258	0.624742
mz_696_03717	0.21497	-0.154612	0.584551	0.254275	1.14003	0.576513	0.423487
mz_696_27387	0.318794	-0.0471322	0.684721	0.0877261	1.70752	0.200621	0.799379
mz_696_48562	-0.241597	-0.601229	0.118034	0.187944	-1.31669	0.499927	0.500073
mz_696_77432	0.101631	-0.257025	0.460286	0.578629	0.555388	1	0
mz_696_77944	0.27613	-0.0897923	0.642053	0.139136	1.47902	0.324408	0.675592
mz_696_99744	0.0392259	-0.315396	0.393848	0.828366	0.216798	1	0
mz_697_00319	0.103271	-0.249916	0.456458	0.566584	0.573089	1	0
mz_697_03466	0.359361	-0.0258911	0.744614	0.067513	1.82824	0.150205	0.849795
mz_697_07639	0.336701	-0.0409566	0.714359	0.0805666	1.74741	0.18286	0.81714
mz_697_2773	0.134763	-0.225532	0.495058	0.4635	0.733096	0.943771	0.0562294
mz_697_77189	0.167722	-0.195465	0.53091	0.3654	0.905124	0.78759	0.21241
mz_698_02143	-0.232612	-0.603492	0.138267	0.218969	-1.22927	0.552246	0.447754
mz_698_04436	0.139254	-0.2267	0.505207	0.455782	0.745811	0.932552	0.0674483
mz_698_9873	-0.0618193	-0.421027	0.297389	0.735885	-0.337308	1	0
mz_699_03892	0.141455	-0.219561	0.50247	0.442509	0.767963	0.912837	0.0871627
mz_699_06894	0.476494	0.0963954	0.856593	0.0140094	2.45702	0.02068	0.97932
mz_699_48563	-0.160844	-0.523605	0.201917	0.384833	-0.869026	0.741753	0.258247
mz_700_03164	-0.0703926	-0.428818	0.288033	0.700293	-0.384925	1	0
mz_700_04327	0.152316	-0.198011	0.502642	0.394127	0.852157	0.836389	0.163611
mz_700_25723	-0.233943	-0.598475	0.130588	0.208451	-1.25784	0.53544	0.46456
mz_700_87189	-0.0895692	-0.450146	0.271007	0.626353	-0.486866	0.964838	0.0351615
mz_701_02991	0.472504	0.0882756	0.856733	0.0159411	2.41026	0.0245424	0.975458
mz_701_52016	0.290867	-0.0770204	0.658755	0.121231	1.54963	0.282079	0.717921
mz_701_52793	0.551286	0.164059	0.938514	0.00526508	2.79035	0.00604448	0.993956
mz_702_03289	-0.106415	-0.468818	0.255988	0.56494	-0.575519	0.905298	0.094702
mz_702_26057	-0.00719401	-0.376872	0.362484	0.969575	-0.0381413	1	0
mz_702_49611	-0.329609	-0.727119	0.0679005	0.104126	-1.62517	0.310983	0.689017
mz_704_01119	0.347926	-0.0315701	0.727422	0.072349	1.79692	0.16234	0.83766
mz_704_77725	0.228262	-0.137101	0.593625	0.220765	1.2245	0.506584	0.493416
mz_705_01922	-0.188384	-0.556795	0.180026	0.31624	-1.00221	0.675116	0.324884
mz_705_06791	0.429776	0.0452054	0.814347	0.0284986	2.19035	0.0527083	0.947292
mz_705_54625	0.201671	-0.170685	0.574027	0.288448	1.06153	0.64496	0.35504
mz_706_98119	0.207015	-0.165475	0.579504	0.276036	1.08927	0.620441	0.379559
mz_707_51636	0.285887	-0.0776115	0.649385	0.123198	1.54149	0.286773	0.713227
mz_707_52761	0.276714	-0.084567	0.637995	0.133308	1.50118	0.310725	0.689275
mz_707_77022	0.202366	-0.158892	0.563625	0.272242	1.09791	0.612868	0.387132
mz_707_97885	-0.0225896	-0.380659	0.335479	0.901593	-0.123649	1	0
mz_708_0383	-0.00144108	-0.366538	0.363656	0.993827	-0.00773623	1	0
mz_708_26318	0.11122	-0.246714	0.469154	0.542515	0.609014	1	0
mz_708_47141	-0.187029	-0.545624	0.171566	0.306667	-1.02224	0.664931	0.335069
mz_708_53017	0.395759	0.0202786	0.771239	0.0388459	2.06582	0.0780191	0.921981
mz_708_53613	0.467597	0.0847285	0.850465	0.0166793	2.3937	0.0260622	0.973938
mz_708_96891	0.00611136	-0.357325	0.369548	0.973708	0.0329578	1	0
mz_709_00234	-0.286984	-0.658193	0.0842256	0.129707	-1.51526	0.376204	0.623796
mz_709_00333	0.789108	0.372453	1.20576	0.000205623	3.71201	0.00066973	0.99933
mz_709_53004	0.458292	0.0595854	0.856999	0.0242671	2.25287	0.0427709	0.957229
mz_709_95322	-0.0978047	-0.455439	0.25983	0.591955	-0.536005	0.931195	0.0688045
mz_710_00474	-0.26451	-0.633367	0.104347	0.159871	-1.40551	0.444724	0.555276
mz_710_24973	-0.106826	-0.474616	0.260964	0.569168	-0.569277	0.909318	0.0906823
mz_710_46372	-0.0544715	-0.414964	0.306021	0.767111	-0.296156	1	0
mz_710_94362	0.109098	-0.25553	0.473725	0.557589	0.586427	1	0
mz_711_00199	-0.00634274	-0.361074	0.348389	0.972044	-0.0350449	1	0
mz_711_01055	0.233521	-0.130298	0.59734	0.208383	1.25803	0.480048	0.519952
mz_712_01329	-0.153487	-0.515312	0.208337	0.405734	-0.831424	0.760726	0.239274
mz_712_01707	-0.103266	-0.464601	0.258069	0.575384	-0.560139	0.915251	0.0847489
mz_712_77593	0.196299	-0.167614	0.560211	0.290408	1.05723	0.648795	0.351205
mz_712_92326	0.0414308	-0.317627	0.400489	0.821081	0.226155	1	0
mz_712_99238	0.338108	-0.0332909	0.709507	0.0743783	1.78428	0.16742	0.83258
mz_713_02448	0.454183	0.0767377	0.831628	0.0183519	2.35844	0.0295863	0.970414
mz_713_02806	0.252949	-0.111493	0.617392	0.173717	1.36036	0.403708	0.596292
mz_713_02905	0.539676	0.150667	0.928685	0.00654644	2.71908	0.00781949	0.992181
mz_713_24978	-0.306243	-0.683255	0.07077	0.111373	-1.59205	0.330047	0.669953
mz_714_02421	0.219566	-0.142661	0.581792	0.234817	1.18804	0.536241	0.463759
mz_714_03677	0.686854	0.260411	1.1133	0.0015949	3.15684	0.00189069	0.998109
mz_714_03782	0.264643	-0.0985941	0.627881	0.153301	1.42797	0.35728	0.64272
mz_714_49954	-0.138336	-0.514284	0.237612	0.470787	-0.721199	0.81878	0.18122
mz_714_86825	-0.107457	-0.47387	0.258957	0.565433	-0.57479	0.905766	0.0942339
mz_715_04555	0.360069	-0.0216285	0.741766	0.0644716	1.8489	0.142553	0.857447
mz_715_52853	0.0896764	-0.2693	0.448653	0.624402	0.489621	1	0
mz_715_72178	0.00629033	-0.363594	0.376175	0.97341	0.0333316	1	0
mz_715_75695	0.310707	-0.0560508	0.677464	0.0968286	1.66043	0.223029	0.776971
mz_715_88642	-0.00299477	-0.366933	0.360943	0.987132	-0.0161282	1	0
mz_716_0491	-0.213761	-0.582564	0.155043	0.255954	-1.13601	0.604935	0.395065
mz_716_5071	-0.328214	-0.704623	0.0481944	0.0874481	-1.70902	0.265695	0.734305
mz_717_01265	0.168991	-0.204935	0.542918	0.375735	0.885782	0.805436	0.194564
mz_717_0175	0.416412	0.0314006	0.801423	0.0340218	2.11981	0.0660879	0.933912
mz_717_0185	0.590735	0.176388	1.00508	0.00520085	2.79432	0.00595963	0.99404
mz_717_34752	-0.527285	-0.915725	-0.138845	0.00780163	-2.66054	0.031991	0.968009
mz_717_54299	0.3475	-0.0356501	0.73065	0.0754696	1.7776	0.170149	0.829851
mz_718_76252	0.167191	-0.192693	0.527076	0.362538	0.910539	0.782592	0.217408
mz_719_08649	0.306698	-0.0663475	0.679743	0.107097	1.61138	0.248065	0.751935
mz_720_04267	0.20521	-0.181189	0.59161	0.297919	1.04091	0.663399	0.336601
mz_720_04331	0.300851	-0.0670548	0.668757	0.108992	1.60274	0.252655	0.747345
mz_720_23355	0.259722	-0.104846	0.624289	0.162624	1.3963	0.37862	0.62138
mz_720_51415	0.0996653	-0.253312	0.452642	0.579984	0.553408	1	0
mz_720_91598	-0.125919	-0.490031	0.238193	0.497896	-0.677805	0.843169	0.156831
mz_721_00689	0.161378	-0.203977	0.526732	0.386644	0.86572	0.82392	0.17608
mz_721_04707	0.47159	0.0842019	0.858979	0.0170338	2.38598	0.0268002	0.9732
mz_721_2402	-0.155085	-0.516547	0.206376	0.40039	-0.840924	0.755906	0.244094
mz_721_52163	0.105636	-0.246845	0.458117	0.556945	0.587386	1	0
mz_721_52923	0.404767	0.0231382	0.786397	0.037636	2.0788	0.0750112	0.924989
mz_721_53646	0.472806	0.0822049	0.863407	0.0176704	2.37245	0.0281377	0.971862
mz_721_77585	0.203082	-0.15929	0.565455	0.272025	1.09841	0.612433	0.387567
mz_721_99036	-0.066051	-0.42383	0.291728	0.717474	-0.361837	1	0
mz_722_31978	-0.189316	-0.570814	0.192183	0.330743	-0.972617	0.690031	0.309969
mz_722_53258	0.420485	0.0271355	0.813834	0.0361556	2.09517	0.0713437	0.928656
mz_722_79931	-0.33299	-0.71119	0.0452087	0.0844056	-1.72568	0.25726	0.74274
mz_723_00964	0.122649	-0.247095	0.492394	0.515598	0.650147	1	0
mz_724_01997	-0.237778	-0.604101	0.128545	0.203302	-1.2722	0.526875	0.473125
mz_724_25196	0.0232128	-0.354607	0.401033	0.904152	0.120418	1	0
mz_724_92392	-0.0690972	-0.430159	0.291964	0.707599	-0.375083	1	0
mz_725_04275	0.259274	-0.103931	0.622478	0.161777	1.39912	0.376689	0.623311
mz_725_5037	0.0198736	-0.342974	0.382721	0.914512	0.107349	1	0
mz_725_97542	0.136972	-0.222129	0.496073	0.454708	0.747589	0.930977	0.0690228
mz_726_04792	0.289152	-0.0950692	0.673373	0.140212	1.475	0.326923	0.673077
mz_726_71515	0.0309312	-0.327618	0.389481	0.865733	0.169081	1	0
mz_726_91433	-0.0547121	-0.419999	0.310575	0.769094	-0.293561	1	0
mz_727_00518	0.241959	-0.119052	0.602971	0.188975	1.31362	0.437686	0.562314
mz_728_02375	0.581693	0.192282	0.971103	0.00341426	2.92775	0.00376805	0.996232
mz_728_02987	0.495596	0.114292	0.8769	0.0108515	2.54745	0.0147843	0.985216
mz_728_16057	-0.00551423	-0.358458	0.34743	0.975571	-0.0306216	1	0
mz_728_77667	0.557913	0.147354	0.968473	0.00773525	2.66341	0.00959803	0.990402
mz_728_90097	-0.00721538	-0.365759	0.351328	0.968538	-0.0394426	1	0
mz_729_0229	0.0698495	-0.283617	0.423316	0.698524	0.387314	1	0
mz_729_0248	0.450777	0.0747933	0.82676	0.0187808	2.34985	0.0305065	0.969493
mz_729_0266	0.712837	0.301377	1.1243	0.000684898	3.39555	0.00107998	0.99892
mz_729_53643	0.477166	0.0913812	0.862951	0.0153412	2.42422	0.0233245	0.976675
mz_730_05581	0.214787	-0.144102	0.573677	0.240798	1.17299	0.54872	0.45128
mz_730_05719	0.240599	-0.127879	0.609076	0.200628	1.27977	0.463234	0.536766
mz_730_0983	-0.20396	-0.57728	0.16936	0.284256	-1.07081	0.639819	0.360181
mz_730_31648	0.0685427	-0.295226	0.432312	0.711901	0.369304	1	0
mz_730_5198	0.486032	0.094459	0.877605	0.014984	2.43277	0.022607	0.977393
mz_730_54108	0.0341094	-0.343701	0.41192	0.859549	0.176949	1	0
mz_730_81986	0.0838329	-0.28525	0.452915	0.656187	0.445183	1	0
mz_731_02735	-0.0846649	-0.460533	0.291203	0.658862	-0.441485	0.997166	0.0028343
mz_731_3265	-0.0296471	-0.394174	0.33488	0.87335	-0.159404	1	0
mz_732_03125	0.490763	0.103648	0.877879	0.0129649	2.48473	0.018668	0.981332
mz_732_03135	0.0552829	-0.298696	0.409262	0.75953	0.306098	1	0
mz_732_5442	0.266763	-0.112723	0.64625	0.168273	1.37777	0.391436	0.608564
mz_733_05623	0.283732	-0.0878448	0.655308	0.134496	1.49661	0.313521	0.686479
mz_734_04602	0.00784286	-0.347695	0.36338	0.965514	0.0432351	1	0
mz_734_05165	0.170913	-0.194458	0.536283	0.359231	0.916831	0.776785	0.223215
mz_734_13184	-0.16299	-0.526521	0.200541	0.379535	-0.878753	0.736882	0.263118
mz_734_27122	0.292982	-0.0733481	0.659313	0.11699	1.56753	0.271929	0.728071
mz_734_48199	-0.20586	-0.566001	0.154282	0.262573	-1.12033	0.61346	0.38654
mz_734_4856	0.323007	-0.0508382	0.696852	0.0903729	1.69343	0.207157	0.792843
mz_734_95429	0.0597096	-0.303791	0.42321	0.747491	0.321949	1	0
mz_735_03306	0.509219	0.121789	0.89665	0.00999281	2.57608	0.013286	0.986714
mz_735_95004	-0.0439133	-0.400774	0.312947	0.809413	-0.241183	1	0
mz_736_01719	0.172862	-0.188648	0.534373	0.348661	0.937189	0.758007	0.241993
mz_736_28099	-0.380542	-0.762179	0.00109539	0.0506612	-1.95434	0.161665	0.838335
mz_736_47715	-0.179576	-0.54213	0.182978	0.331654	-0.970787	0.690949	0.309051
mz_736_52211	0.453061	0.0757727	0.83035	0.018593	2.35359	0.0301028	0.969897
mz_736_5378	0.464843	0.089884	0.839803	0.0151072	2.4298	0.0228537	0.977146
mz_736_7975	0.185265	-0.180368	0.550899	0.320657	0.993108	0.706685	0.293315
mz_736_99025	0.12993	-0.233632	0.493492	0.483646	0.700451	0.972214	0.0277857
mz_737_52076	0.280939	-0.0765251	0.638402	0.123468	1.54038	0.287415	0.712585
mz_737_78364	-0.070253	-0.436365	0.295859	0.706845	-0.376097	1	0
mz_737_82885	-0.384442	-0.765757	-0.0031273	0.0481504	-1.97604	0.154442	0.845558
mz_738_00743	0.112512	-0.247209	0.472233	0.539857	0.613029	1	0
mz_738_02564	-0.0300418	-0.382502	0.322418	0.867325	-0.167057	1	0
mz_738_31317	0.0360173	-0.336348	0.408383	0.849639	0.189579	1	0
mz_738_47208	-0.265158	-0.626358	0.0960422	0.150203	-1.43881	0.423813	0.576187
mz_738_54951	-0.00135446	-0.359739	0.35703	0.99409	-0.00740738	1	0
mz_738_78647	-0.0757974	-0.432801	0.281206	0.677314	-0.416131	1	0
mz_739_06552	0.251995	-0.105959	0.609949	0.167651	1.37979	0.390029	0.609971
mz_739_32366	0.0907511	-0.276578	0.45808	0.628228	0.484223	1	0
mz_739_51284	-0.317883	-0.702283	0.0665181	0.105059	-1.6208	0.313464	0.686536
mz_739_52479	0.131265	-0.230483	0.493014	0.476961	0.711199	0.96291	0.0370901
mz_739_76843	0.385161	-0.00633902	0.776661	0.0538266	1.92823	0.115693	0.884307
mz_740_05996	0.319439	-0.0495427	0.688421	0.089734	1.6968	0.205581	0.794419
mz_740_29878	-0.234321	-0.601714	0.133073	0.211281	-1.25005	0.540051	0.459949
mz_740_33012	-0.0706848	-0.430751	0.289381	0.700414	-0.384762	1	0
mz_740_4863	0.154037	-0.210202	0.518277	0.407177	0.828872	0.857721	0.142279
mz_740_99122	0.14783	-0.212701	0.508361	0.421599	0.80365	0.880684	0.119316
mz_741_01533	0.325599	-0.0452309	0.696429	0.0852684	1.7209	0.194537	0.805463
mz_742_02494	0.601089	0.200242	1.00194	0.00329211	2.93906	0.00363057	0.996369
mz_742_03474	0.200074	-0.156182	0.55633	0.271019	1.10072	0.610419	0.389581
mz_742_31663	-0.0961178	-0.461754	0.269519	0.606391	-0.515232	0.945231	0.0547695
mz_742_73499	-0.203889	-0.57117	0.163393	0.27658	-1.08803	0.630744	0.369256
mz_742_90364	0.0605041	-0.29859	0.419598	0.741222	0.330236	1	0
mz_743_03235	0.629951	0.229441	1.03046	0.00205081	3.08277	0.00232695	0.997673
mz_743_12584	-0.481366	-0.876967	-0.0857642	0.017085	-2.38487	0.0616354	0.938365
mz_744_067	0.128902	-0.242849	0.500652	0.496756	0.679603	0.990082	0.00991769
mz_744_51767	-0.0113422	-0.36924	0.346555	0.950472	-0.0621137	1	0
mz_744_53671	0.38979	0.0182733	0.761307	0.0397473	2.05637	0.0802657	0.919734
mz_744_96938	-0.322197	-0.686695	0.0423012	0.0831839	-1.7325	0.25386	0.74614
mz_745_05722	-0.233836	-0.607643	0.139971	0.220176	-1.22606	0.554118	0.445882
mz_745_77007	0.266403	-0.0997234	0.632529	0.153834	1.42612	0.358505	0.641495
mz_746_04731	0.560807	0.161939	0.959675	0.00585667	2.7557	0.00684484	0.993155
mz_746_05038	-0.0990396	-0.471336	0.273257	0.602091	-0.521397	0.941036	0.0589641
mz_746_25873	0.174219	-0.189798	0.538237	0.348223	0.938042	0.757221	0.242779
mz_746_26856	-0.381989	-0.767167	0.00318843	0.0519268	-1.94374	0.1653	0.8347
mz_746_5194	-0.343485	-0.717447	0.0304776	0.0718245	-1.80023	0.221978	0.778022
mz_746_56213	0.258701	-0.117138	0.634541	0.177305	1.3491	0.411752	0.588248
mz_746_82034	0.0972679	-0.267874	0.46241	0.601599	0.522103	1	0
mz_747_00682	0.27076	-0.122865	0.664385	0.177598	1.34819	0.412408	0.587592
mz_747_03444	0.696284	0.277253	1.11531	0.00112685	3.25678	0.00146495	0.998535
mz_747_07064	0.299873	-0.075754	0.675501	0.117655	1.56469	0.273524	0.726476
mz_747_32148	-0.107731	-0.475539	0.260076	0.565917	-0.574075	0.906226	0.0937744
mz_748_96877	-0.0702299	-0.428759	0.2883	0.701035	-0.383924	1	0
mz_749_03874	0.256984	-0.114353	0.628321	0.174974	1.35639	0.40653	0.59347
mz_750_02992	0.229056	-0.133733	0.591845	0.215912	1.23747	0.496228	0.503772
mz_750_30412	0.0631699	-0.301472	0.427812	0.734203	0.339541	1	0
mz_750_45403	-0.304645	-0.666464	0.057174	0.098891	-1.65025	0.296963	0.703037
mz_750_52359	-0.0129723	-0.380328	0.354383	0.944821	-0.0692118	1	0
mz_751_00925	0.450033	0.0616137	0.838453	0.0231551	2.27087	0.0402201	0.95978
mz_751_2515	-0.0810523	-0.448453	0.286348	0.665459	-0.432388	1	0
mz_751_53334	0.398739	0.0255244	0.771954	0.0362593	2.09401	0.0716002	0.9284
mz_752_00357	0.209081	-0.155876	0.574039	0.261502	1.12285	0.591234	0.408766
mz_752_0296	0.717023	0.300398	1.13365	0.000743139	3.37315	0.00113	0.99887
mz_752_44921	-0.157663	-0.511317	0.195991	0.382241	-0.873775	0.739373	0.260627
mz_753_00555	0.0757973	-0.280954	0.432548	0.677099	0.416425	1	0
mz_753_08163	0.0706291	-0.282382	0.42364	0.694953	0.392142	1	0
mz_753_30545	-0.0655155	-0.425692	0.294661	0.721455	-0.356514	1	0
mz_753_50531	0.261696	-0.106317	0.62971	0.163396	1.39374	0.380375	0.619625
mz_753_52493	0.0862156	-0.278304	0.450735	0.642957	0.463568	1	0
mz_754_06758	0.346237	-0.0228616	0.715336	0.0659791	1.83857	0.146347	0.853653
mz_754_44866	-0.228959	-0.583861	0.125944	0.206075	-1.26443	0.531515	0.468485
mz_755_00557	0.186509	-0.177931	0.550949	0.315838	1.00305	0.697629	0.302371
mz_756_02572	0.332304	-0.036493	0.701101	0.077392	1.76602	0.17495	0.82505
mz_756_32726	-0.00237324	-0.365179	0.360433	0.989771	-0.0128208	1	0
mz_756_76164	0.181736	-0.181419	0.544891	0.326672	0.980839	0.717897	0.282103
mz_757_02399	0.48647	0.106687	0.866254	0.0120543	2.51055	0.0169624	0.983038
mz_757_84025	-0.115085	-0.48592	0.255751	0.54302	-0.608252	0.884656	0.115344
mz_757_90919	0.0563276	-0.304227	0.416882	0.759456	0.306195	1	0
mz_758_07629	0.0392867	-0.315814	0.394388	0.828332	0.216841	1	0
mz_758_51786	-0.313627	-0.689567	0.0623128	0.102029	-1.6351	0.305392	0.694608
mz_758_53544	0.581458	0.186939	0.975977	0.00386871	2.88867	0.00429376	0.995706
mz_758_99601	0.173393	-0.202277	0.549062	0.365659	0.904634	0.788042	0.211958
mz_759_03097	0.0707901	-0.291298	0.432878	0.701584	0.383183	1	0
mz_759_049	0.334936	-0.0475137	0.717385	0.0860765	1.71647	0.196539	0.803461
mz_759_24127	-0.00946443	-0.369708	0.350779	0.958933	-0.0514928	1	0
mz_760_01331	0.259778	-0.112164	0.63172	0.171027	1.36891	0.397653	0.602347
mz_760_0593	0.54073	0.14624	0.93522	0.00721975	2.68653	0.00881198	0.991188
mz_760_86872	-0.461925	-0.845655	-0.0781961	0.0183063	-2.35936	0.0654827	0.934517
mz_760_98812	-0.304383	-0.665182	0.056415	0.0982289	-1.6535	0.295176	0.704824
mz_761_04659	0.318746	-0.0547334	0.692226	0.0943802	1.67273	0.217021	0.782979
mz_762_18377	-0.140733	-0.515985	0.234519	0.462304	-0.735058	0.811203	0.188797
mz_762_5231	0.528829	0.140962	0.916695	0.00753396	2.67227	0.00928846	0.990712
mz_763_01573	0.243593	-0.114486	0.601672	0.182427	1.33332	0.423178	0.576822
mz_763_05426	0.54918	0.159615	0.938745	0.00572706	2.76301	0.00666662	0.993333
mz_764_03492	0.191886	-0.169551	0.553323	0.298089	1.04054	0.663728	0.336272
mz_764_09298	-0.391018	-0.762694	-0.0193418	0.0392116	-2.06196	0.128537	0.871463
mz_764_74792	0.196407	-0.167818	0.560633	0.290556	1.0569	0.649084	0.350916
mz_764_94816	-0.0921604	-0.449583	0.265262	0.613298	-0.505372	0.95199	0.0480101
mz_765_04322	0.269825	-0.0996155	0.639265	0.152292	1.43148	0.354957	0.645043
mz_765_51776	-0.330619	-0.697323	0.0360854	0.0772125	-1.76709	0.237157	0.762843
mz_765_53513	0.357174	-0.0217975	0.736146	0.0647136	1.84723	0.143162	0.856838
mz_765_53601	0.644285	0.233646	1.05492	0.00210399	3.07515	0.0023793	0.997621
mz_766_04411	0.415463	0.0336857	0.797241	0.032933	2.1329	0.0634223	0.936578
mz_766_84636	-0.103694	-0.467726	0.260339	0.576647	-0.558289	0.916459	0.0835407
mz_766_94396	-0.0229202	-0.379416	0.333575	0.899722	-0.126012	1	0
mz_767_02465	-0.133326	-0.498131	0.23148	0.473801	-0.716308	0.821477	0.178523
mz_767_04722	-0.0539941	-0.411347	0.303359	0.767123	-0.29614	1	0
mz_767_75463	0.220005	-0.144573	0.584584	0.236911	1.18274	0.540621	0.459379
mz_768_04484	0.398105	0.0208583	0.775352	0.0386088	2.06833	0.077429	0.922571
mz_768_05409	0.355845	-0.0111545	0.722844	0.0573815	1.90039	0.124671	0.875329
mz_768_87279	-0.0708587	-0.436819	0.295101	0.704319	-0.379496	1	0
mz_769_02189	0.61807	0.211077	1.02506	0.00291606	2.97645	0.00321761	0.996782
mz_769_02195	0.622838	0.223723	1.02195	0.00222362	3.05862	0.0024982	0.997502
mz_769_02217	0.185199	-0.177507	0.547905	0.316941	1.00076	0.699707	0.300293
mz_769_8219	-0.250785	-0.624824	0.123254	0.188808	-1.31411	0.501502	0.498498
mz_770_02496	0.619809	0.21546	1.02416	0.00266154	3.00434	0.00294699	0.997053
mz_770_02731	0.103839	-0.250801	0.458479	0.56605	0.573878	1	0
mz_770_99598	0.196691	-0.16691	0.560293	0.289032	1.06025	0.646103	0.353897
mz_771_02036	0.746234	0.321386	1.17108	0.00057611	3.44262	0.000986918	0.999013
mz_771_31125	0.395963	0.0126837	0.779241	0.0428854	2.02482	0.0881176	0.911882
mz_771_34751	0.0166069	-0.344943	0.378156	0.928267	0.090026	1	0
mz_771_79138	-0.447876	-0.833294	-0.0624584	0.0227514	-2.27758	0.0793203	0.92068
mz_771_9644	-0.175583	-0.542793	0.191626	0.348672	-0.937168	0.707751	0.292249
mz_772_08543	-0.0649905	-0.426989	0.297008	0.724931	-0.351877	1	0
mz_772_09241	-0.210569	-0.586163	0.165025	0.27185	-1.09881	0.625017	0.374983
mz_773_01106	-0.21817	-0.576064	0.139725	0.232173	-1.19478	0.57213	0.42787
mz_773_03365	0.320789	-0.0452891	0.686867	0.08589	1.71749	0.196077	0.803923
mz_773_05758	0.563329	0.166211	0.960447	0.00543095	2.7803	0.00626548	0.993735
mz_773_51631	-0.199635	-0.569506	0.170236	0.290113	-1.05787	0.646571	0.353429
mz_774_02701	0.146692	-0.211987	0.505371	0.422794	0.801583	0.882558	0.117442
mz_774_0683	0.348477	-0.0318882	0.728842	0.0725503	1.79565	0.162845	0.837155
mz_774_98941	0.0878246	-0.278119	0.453768	0.638082	0.470382	1	0
mz_775_05704	0.0206938	-0.335132	0.37652	0.909249	0.113986	1	0
mz_776_03904	0.70324	0.283801	1.12268	0.00101579	3.28612	0.00136688	0.998633
mz_776_04053	0.135743	-0.220846	0.492332	0.455608	0.746099	0.932297	0.0677031
mz_776_32753	-0.13293	-0.505095	0.239235	0.48389	-0.70006	0.83053	0.16947
mz_777_01057	0.492326	0.110343	0.874309	0.0115324	2.52614	0.0160064	0.983994
mz_777_06184	0.568999	0.174309	0.963689	0.00471986	2.82556	0.00533719	0.994663
mz_777_53148	0.399522	0.0246966	0.774347	0.0366985	2.0891	0.0726868	0.927313
mz_777_76805	0.0937397	-0.268588	0.456067	0.612103	0.507073	1	0
mz_777_83722	-0.0716963	-0.447643	0.30425	0.708566	-0.373783	1	0
mz_778_03899	0.594716	0.193001	0.996432	0.00371249	2.90161	0.00411052	0.995889
mz_778_04322	0.123725	-0.234352	0.481802	0.498267	0.677218	0.99211	0.0078896
mz_779_01385	-0.0113295	-0.367091	0.344432	0.950231	-0.0624166	1	0
mz_779_04192	0.242223	-0.122389	0.606836	0.192895	1.30206	0.446319	0.553681
mz_779_53454	0.543183	0.144944	0.941422	0.00751052	2.67332	0.00925263	0.990747
mz_780_03006	-0.0342834	-0.389449	0.320882	0.849943	-0.189191	1	0
mz_780_05698	0.167642	-0.188587	0.523871	0.35634	0.922361	0.771682	0.228318
mz_780_31697	0.10467	-0.262471	0.47181	0.576316	0.558774	1	0
mz_780_77516	-0.0880567	-0.444633	0.26852	0.628376	-0.484014	0.966837	0.0331628
mz_781_05655	0.161097	-0.187224	0.509418	0.364685	0.906475	0.786343	0.213657
mz_781_50335	0.319707	-0.0547435	0.694158	0.0942439	1.67342	0.216686	0.783314
mz_782_05189	0.469319	0.0793006	0.859338	0.0183502	2.35847	0.0295828	0.970417
mz_782_05357	0.486944	0.10712	0.866769	0.0119804	2.51272	0.0168261	0.983174
mz_782_88373	-0.0942824	-0.453347	0.264782	0.606802	-0.514644	0.945632	0.054368
mz_783_03769	0.533004	0.144182	0.921825	0.00721496	2.68676	0.00880477	0.991195
mz_783_29092	-0.515618	-0.902618	-0.128617	0.00901866	-2.61135	0.0358926	0.964107
mz_784_03951	0.382541	0.00733491	0.757747	0.0456864	1.99828	0.0951563	0.904844
mz_784_33246	-0.172714	-0.54249	0.197063	0.359955	-0.915451	0.718572	0.281428
mz_785_01178	0.26214	-0.104888	0.629168	0.161557	1.39985	0.376189	0.623811
mz_785_02494	0.606707	0.20667	1.00674	0.00295351	2.97254	0.00325804	0.996742
mz_786_03253	0.0422902	-0.316542	0.401122	0.817321	0.230992	1	0
mz_786_52637	0.203698	-0.161518	0.568914	0.274321	1.09317	0.617023	0.382977
mz_787_02641	0.104712	-0.258583	0.468007	0.572129	0.564919	1	0
mz_787_05194	0.127534	-0.228478	0.483546	0.482607	0.702115	0.970778	0.0292224
mz_787_07252	0.399561	0.0237471	0.775375	0.0371774	2.08381	0.0738733	0.926127
mz_787_49446	-0.186773	-0.54329	0.169744	0.304519	-1.02679	0.662605	0.337395
mz_788_05691	0.424684	0.0353447	0.814024	0.0325255	2.13789	0.0624278	0.937572
mz_788_06627	0.461606	0.0741037	0.849108	0.0195551	2.33478	0.032184	0.967816
mz_788_98981	0.191143	-0.177549	0.559836	0.309575	1.01611	0.685764	0.314236
mz_789_3214	0.0352849	-0.319105	0.389675	0.84528	0.195144	1	0
mz_789_48355	-0.221061	-0.578817	0.136696	0.225865	-1.21108	0.562793	0.437207
mz_790_04415	-0.0730102	-0.440947	0.294926	0.697336	-0.388919	1	0
mz_790_0447	0.582734	0.183712	0.981756	0.0042052	2.86234	0.00469723	0.995303
mz_790_44533	-0.228578	-0.591849	0.134693	0.217482	-1.23325	0.549925	0.450075
mz_791_10671	-0.130364	-0.492496	0.231768	0.480457	-0.705568	0.827445	0.172555
mz_791_28454	0.036544	-0.320425	0.393512	0.840974	0.200648	1	0
mz_791_30696	0.0165516	-0.347648	0.380751	0.929023	0.0890736	1	0
mz_792_4436	-0.207567	-0.571885	0.156751	0.264135	-1.11667	0.615437	0.384563
mz_792_54317	-0.127903	-0.492633	0.236827	0.491883	-0.687317	0.837732	0.162268
mz_792_97555	0.16165	-0.202358	0.525658	0.38409	0.870386	0.819625	0.180375
mz_793_01566	0.2641	-0.0883014	0.616501	0.141872	1.46885	0.3308	0.6692
mz_793_03309	0.547419	0.160029	0.934809	0.00561226	2.76962	0.0065101	0.99349
mz_794_02807	0.0103437	-0.351302	0.37199	0.955295	0.0560582	1	0
mz_794_55423	0.0430753	-0.316254	0.402405	0.814244	0.234954	1	0
mz_794_76156	0.132042	-0.232436	0.496519	0.477675	0.710048	0.963909	0.0360905
mz_794_9623	0.23614	-0.133584	0.605865	0.210637	1.25181	0.484908	0.515092
mz_795_02352	0.498357	0.118348	0.878366	0.0101592	2.57036	0.0135724	0.986428
mz_795_02842	0.108465	-0.243882	0.460812	0.546277	0.603348	1	0
mz_795_03971	0.322463	-0.0399515	0.684878	0.0811759	1.7439	0.184376	0.815624
mz_795_15262	-0.00556274	-0.372854	0.361729	0.976319	-0.0296843	1	0
mz_795_24406	0.0913641	-0.274587	0.457315	0.624609	0.489329	1	0
mz_796_03657	0.518215	0.130833	0.905596	0.00874375	2.62191	0.011198	0.988802
mz_796_03829	0.539053	0.152252	0.925854	0.00630579	2.73144	0.00747449	0.992526
mz_796_4341	-0.173019	-0.536526	0.190488	0.350878	-0.932888	0.709885	0.290115
mz_796_88239	-0.0742613	-0.434654	0.286131	0.686313	-0.403864	1	0
mz_797_05284	0.403408	0.0227282	0.784089	0.0378032	2.07698	0.0754262	0.924574
mz_798_05515	0.174779	-0.191917	0.541475	0.35021	0.934182	0.76078	0.23922
mz_798_43276	-0.139272	-0.503483	0.224938	0.453567	-0.749481	0.803416	0.196584
mz_799_02159	0.139405	-0.230495	0.509305	0.460116	0.738655	0.938875	0.0611253
mz_799_0307	0.575864	0.171203	0.980526	0.00528417	2.78918	0.00606978	0.99393
mz_799_03309	0.582517	0.186682	0.978351	0.00392265	2.88432	0.00435763	0.995642
mz_799_55126	0.328158	-0.0530251	0.709342	0.0915417	1.68732	0.210038	0.789962
mz_800_03307	0.704525	0.283494	1.12556	0.00103927	3.27967	0.00138753	0.998612
mz_800_43788	-0.150638	-0.511108	0.209833	0.412756	-0.819053	0.767033	0.232967
mz_800_52913	0.284551	-0.0991362	0.668239	0.14607	1.45355	0.340568	0.659432
mz_801_07835	0.33232	-0.0390981	0.703737	0.0794915	1.75364	0.180184	0.819816
mz_801_34583	-0.449486	-0.831476	-0.0674962	0.0210949	-2.30628	0.0741947	0.925805
mz_802_05842	0.0784601	-0.274452	0.431372	0.663024	0.435743	1	0
mz_803_18091	0.00873636	-0.348028	0.3655	0.96172	0.0479952	1	0
mz_803_55776	0.613799	0.218458	1.00914	0.00234231	3.043	0.00261773	0.997382
mz_804_44607	-0.28475	-0.651144	0.0816431	0.127702	-1.52323	0.371313	0.628687
mz_804_9624	-0.0836495	-0.441726	0.274427	0.64705	-0.457864	0.985374	0.0146255
mz_805_04924	-0.206187	-0.583081	0.170708	0.283615	-1.07223	0.639072	0.360928
mz_805_53644	0.630275	0.224144	1.03641	0.0023527	3.04167	0.00262828	0.997372
mz_805_75312	0.147074	-0.21887	0.513018	0.430864	0.787713	0.895097	0.104903
mz_806_03122	0.188857	-0.18281	0.560524	0.319287	0.995925	0.704116	0.295884
mz_806_05847	0.0340437	-0.32667	0.394757	0.853245	0.184979	1	0
mz_806_15671	0.0534643	-0.314579	0.421507	0.775861	0.284717	1	0
mz_806_42161	-0.112759	-0.469562	0.244043	0.535652	-0.619402	0.877791	0.122209
mz_806_82861	0.18561	-0.185199	0.556419	0.326558	0.98107	0.717686	0.282314
mz_806_83192	0.302077	-0.0752414	0.679396	0.116619	1.56913	0.271037	0.728963
mz_807_05463	0.365121	-0.0114381	0.741681	0.0573768	1.90043	0.124659	0.875341
mz_807_51882	-0.10935	-0.47069	0.25199	0.553094	-0.593131	0.8941	0.1059
mz_808_00892	0.208387	-0.1534	0.570175	0.258929	1.12893	0.586007	0.413993
mz_808_05339	0.518182	0.130905	0.905459	0.00872982	2.62246	0.0111754	0.988825
mz_808_41419	-0.122893	-0.476799	0.231013	0.496129	-0.680593	0.84157	0.15843
mz_809_02413	0.451017	0.0732885	0.828746	0.0192711	2.34024	0.0315665	0.968434
mz_810_0384	0.528999	0.144034	0.913964	0.00707522	2.69328	0.00859561	0.991404
mz_810_41193	-0.16001	-0.51708	0.197059	0.379781	-0.878301	0.737108	0.262892
mz_811_03209	0.696195	0.281527	1.11086	0.00099965	3.29063	0.00135271	0.998647
mz_811_5476	0.18789	-0.184952	0.560733	0.323297	0.987706	0.711618	0.288382
mz_812_05968	0.225115	-0.135487	0.585717	0.221119	1.22356	0.507337	0.492663
mz_812_35687	-0.273171	-0.658356	0.112014	0.164531	-1.38999	0.454448	0.545552
mz_812_4081	-0.123401	-0.479922	0.23312	0.497523	-0.678393	0.842832	0.157168
mz_813_03491	-0.140872	-0.516261	0.234517	0.462027	-0.735513	0.810956	0.189044
mz_813_03657	0.562634	0.154832	0.970436	0.00684874	2.70411	0.00826019	0.99174
mz_813_03867	0.521506	0.13118	0.911831	0.0088274	2.61867	0.0113343	0.988666
mz_814_03644	0.0269416	-0.343675	0.397558	0.886703	0.142478	1	0
mz_814_04157	0.596947	0.19228	1.00161	0.00383704	2.89126	0.0042564	0.995744
mz_814_3369	-0.472864	-0.864682	-0.081046	0.0180118	-2.36537	0.0645569	0.935443
mz_814_51973	-0.225994	-0.587444	0.135456	0.220405	-1.22545	0.554472	0.445528
mz_815_00988	0.235488	-0.145774	0.616751	0.226056	1.21058	0.517808	0.482192
mz_815_05952	0.55858	0.160825	0.956334	0.00591531	2.75244	0.00692599	0.993074
mz_815_83819	-0.333614	-0.71872	0.0514918	0.0895265	-1.6979	0.27143	0.72857
mz_816_05053	0.111157	-0.253402	0.475717	0.5501	0.59761	1	0
mz_816_06741	0.3635	-0.0205902	0.747591	0.0636113	1.85489	0.140386	0.859614
mz_816_96585	-0.0532815	-0.419695	0.313132	0.77564	-0.285005	1	0
mz_817_04306	0.612941	0.211963	1.01392	0.00273517	2.99603	0.00302454	0.996975
mz_817_04447	0.11099	-0.250686	0.472665	0.547529	0.601467	1	0
mz_817_82294	-0.00568879	-0.377274	0.365896	0.976062	-0.0300061	1	0
mz_818_0418	0.551819	0.162389	0.941249	0.00548209	2.77725	0.00633416	0.993666
mz_818_38573	-0.122499	-0.485846	0.240847	0.50875	-0.660786	0.853034	0.146966
mz_818_98142	0.109509	-0.255512	0.474531	0.55653	0.588004	1	0
mz_819_54266	0.594007	0.194691	0.993323	0.00355045	2.91557	0.00392325	0.996077
mz_820_57474	-0.198292	-0.560697	0.164113	0.283537	-1.07241	0.63898	0.36102
mz_821_06494	0.344738	-0.0246723	0.714149	0.0673904	1.82906	0.149896	0.850104
mz_821_52535	-0.188955	-0.550791	0.172881	0.306064	-1.02352	0.66428	0.33572
mz_822_05808	0.519748	0.128769	0.910727	0.0091746	2.60548	0.0119055	0.988095
mz_823_00699	0.519536	0.132937	0.906135	0.00844049	2.63392	0.0107085	0.989291
mz_824_03321	0.521365	0.131141	0.911589	0.00882802	2.61864	0.0113353	0.988665
mz_824_04474	0.0130622	-0.35144	0.377564	0.944005	0.0702368	1	0
mz_824_32586	-0.0986421	-0.459552	0.262268	0.592174	-0.535688	0.931408	0.0685924
mz_824_5447	0.591183	0.182385	0.99998	0.00459119	2.8344	0.00517464	0.994825
mz_826_06715	0.2194	-0.155998	0.594798	0.252005	1.14549	0.571864	0.428136
mz_826_06911	0.0560452	-0.300516	0.412607	0.758028	0.308072	1	0
mz_826_80087	-0.212317	-0.583676	0.159043	0.262472	-1.12057	0.613332	0.386668
mz_827_05752	-0.311458	-0.697311	0.0743957	0.113634	-1.58207	0.335908	0.664092
mz_827_53908	0.272291	-0.101668	0.646249	0.153548	1.42711	0.357848	0.642152
mz_828_05314	-0.121792	-0.491855	0.24827	0.518895	-0.64505	0.862317	0.137683
mz_828_06943	-0.0378828	-0.391885	0.31612	0.833869	-0.209741	1	0
mz_829_01654	0.261194	-0.124652	0.64704	0.184583	1.32678	0.427967	0.572033
mz_829_04524	0.376692	-0.00204489	0.755429	0.0512499	1.94938	0.109185	0.890815
mz_829_07062	0.563348	0.162112	0.964584	0.00592594	2.75185	0.00694072	0.993059
mz_829_30903	0.03382	-0.331719	0.39936	0.856103	0.181338	1	0
mz_830_0395	0.566553	0.163625	0.969481	0.00585335	2.75589	0.00684025	0.99316
mz_830_06471	0.722506	0.301017	1.14399	0.000780196	3.35973	0.00116191	0.998838
mz_830_11476	-0.217765	-0.58701	0.15148	0.247721	-1.1559	0.593981	0.406019
mz_830_97534	-0.176804	-0.542124	0.188516	0.342842	-0.948565	0.702066	0.297934
mz_831_04807	-0.0718154	-0.441312	0.297681	0.703248	-0.380939	1	0
mz_831_54814	0.574109	0.176424	0.971794	0.0046627	2.82946	0.00526477	0.994735
mz_832_40086	-0.174199	-0.533244	0.184845	0.341642	-0.950926	0.700887	0.299113
mz_833_03657	0.613519	0.206055	1.02098	0.00316624	2.95112	0.00349062	0.996509
mz_833_31363	-0.239231	-0.618308	0.139845	0.216119	-1.23691	0.547781	0.452219
mz_834_01607	0.184336	-0.185488	0.55416	0.328605	0.976927	0.721479	0.278521
mz_834_04731	0.448838	0.0710431	0.826633	0.019884	2.32853	0.0329025	0.967098
mz_835_04603	0.500695	0.111839	0.889552	0.0116137	2.52367	0.0161543	0.983846
mz_835_08711	-0.0230213	-0.373997	0.327955	0.897707	-0.128558	1	0
mz_836_06121	0.350989	-0.0188089	0.720786	0.0628466	1.86027	0.138459	0.861541
mz_837_01565	0.508305	0.127418	0.889192	0.00890629	2.61563	0.0114633	0.988537
mz_838_04439	-0.239288	-0.609732	0.131157	0.205501	-1.26603	0.530561	0.469439
mz_838_55171	0.452727	0.0725792	0.832875	0.019587	2.33417	0.0322534	0.967747
mz_839_03787	-0.030991	-0.3945	0.332518	0.867294	-0.167097	1	0
mz_840_06188	0.284194	-0.0821227	0.65051	0.128368	1.52057	0.299055	0.700945
mz_840_2966	0.0788254	-0.285226	0.442877	0.671291	0.424377	1	0
mz_841_02506	0.378249	0.000920633	0.755578	0.0494436	1.96475	0.104626	0.895374
mz_841_04693	0.518995	0.133802	0.904189	0.00827145	2.64078	0.0104388	0.989561
mz_842_01761	0.186318	-0.174667	0.547303	0.311724	1.01161	0.689847	0.310153
mz_842_06122	0.525947	0.128565	0.923329	0.00948469	2.59407	0.012423	0.987577
mz_842_99482	-0.235807	-0.595461	0.123847	0.198776	-1.28505	0.519156	0.480844
mz_843_06073	0.375417	0.00152809	0.749306	0.049071	1.96797	0.103686	0.896314
mz_843_55699	0.408111	0.0285091	0.787713	0.0351035	2.10716	0.0687474	0.931253
mz_844_36065	0.102059	-0.277808	0.481926	0.598483	0.526584	1	0
mz_844_54754	0.566197	0.170713	0.961681	0.00501614	2.806	0.00571786	0.994282
mz_846_04849	0.124753	-0.234551	0.484058	0.496178	0.680516	0.989305	0.0106948
mz_847_04107	0.180106	-0.187267	0.547479	0.336613	0.960879	0.736202	0.263798
mz_847_54602	0.541799	0.15026	0.933339	0.00668521	2.71213	0.00802078	0.991979
mz_847_8778	-0.0297643	-0.393279	0.33375	0.872503	-0.160481	1	0
mz_848_05594	0.358997	-0.0110874	0.729081	0.0572699	1.90125	0.124389	0.875611
mz_848_53739	0.377888	-0.00669407	0.762471	0.0541233	1.92585	0.116442	0.883558
mz_848_96379	-0.0755683	-0.43071	0.279573	0.676643	-0.417048	1	0
mz_849_0494	0.127594	-0.222208	0.477397	0.474659	0.714919	0.959675	0.0403251
mz_849_05774	0.553067	0.158874	0.94726	0.00596133	2.7499	0.00698989	0.99301
mz_850_06201	0.307237	-0.0619225	0.676397	0.102848	1.6312	0.237736	0.762264
mz_850_44019	-0.21909	-0.579663	0.141484	0.233692	-1.1909	0.574336	0.425664
mz_850_88561	-0.0494	-0.413503	0.314703	0.790301	-0.265919	1	0
mz_851_03033	0.63172	0.231443	1.032	0.00197991	3.09323	0.00225763	0.997742
mz_851_03065	0.620309	0.21133	1.02929	0.00295167	2.97273	0.00325605	0.996744
mz_851_03121	0.191027	-0.17246	0.554514	0.30299	1.03004	0.673175	0.326825
mz_851_33985	0.0889055	-0.272865	0.450677	0.630045	0.481663	1	0
mz_852_03476	0.42983	0.0568178	0.802843	0.023914	2.25851	0.0419578	0.958042
mz_852_42257	-0.233163	-0.598371	0.132045	0.21082	-1.25132	0.539303	0.460697
mz_853_02555	0.263796	-0.104336	0.631929	0.160179	1.40447	0.373045	0.626955
mz_853_02894	0.711716	0.295372	1.12806	0.000806822	3.35044	0.00118489	0.998815
mz_853_55264	-0.284996	-0.66066	0.0906686	0.137037	-1.48692	0.393735	0.606265
mz_854_0397	0.0485945	-0.317058	0.414247	0.794497	0.260476	1	0
mz_854_0634	0.409587	0.0275395	0.791635	0.0356194	2.10125	0.0700195	0.929981
mz_855_03279	0.167367	-0.190279	0.525013	0.359038	0.9172	0.776445	0.223555
mz_855_29388	-0.0487602	-0.416432	0.318912	0.794919	-0.259928	1	0
mz_855_52948	0.0579018	-0.295747	0.411551	0.748287	0.320899	1	0
mz_856_0285	0.20094	-0.15916	0.56104	0.274095	1.09368	0.616571	0.383429
mz_857_00643	0.24016	-0.124332	0.604652	0.196566	1.2914	0.454368	0.545632
mz_857_5618	0.0471746	-0.316229	0.410578	0.799164	0.254429	1	0
mz_858_04352	0.632781	0.227129	1.03843	0.00223289	3.05737	0.00250748	0.997493
mz_858_05014	0.0821805	-0.278746	0.443107	0.655402	0.44627	1	0
mz_860_04476	0.264235	-0.102244	0.630713	0.15761	1.41315	0.367173	0.632827
mz_860_04606	0.595764	0.194731	0.996797	0.00359505	2.91167	0.00397451	0.996025
mz_861_03913	0.54961	0.157728	0.941491	0.00598088	2.74883	0.00701711	0.992983
mz_861_05131	0.247119	-0.113216	0.607454	0.178899	1.34415	0.415316	0.584684
mz_861_34814	-0.101078	-0.462299	0.260144	0.58339	-0.54844	0.922931	0.077069
mz_861_54344	0.259217	-0.112197	0.63063	0.171345	1.3679	0.398369	0.601631
mz_862_05024	0.398394	0.0191349	0.777652	0.0395085	2.05885	0.0796702	0.92033
mz_862_06774	0.186327	-0.174471	0.547124	0.31145	1.01218	0.689327	0.310673
mz_862_41185	-0.00484095	-0.368743	0.359061	0.979199	-0.0260733	1	0
mz_863_06551	0.569654	0.170305	0.969003	0.00517708	2.7958	0.00592832	0.994072
mz_864_05941	0.626156	0.218606	1.03371	0.00260156	3.01127	0.00288426	0.997116
mz_864_89557	-0.212577	-0.578079	0.152925	0.254319	-1.13992	0.602792	0.397208
mz_865_04559	0.532157	0.140916	0.923399	0.00767834	2.6659	0.00951018	0.99049
mz_866_04661	0.616498	0.212654	1.02034	0.00277125	2.99203	0.00306276	0.996937
mz_866_0483	0.0512294	-0.31003	0.412488	0.78106	0.277939	1	0
mz_867_02169	0.268886	-0.101577	0.639349	0.154863	1.42256	0.360871	0.639129
mz_867_03102	0.559375	0.154301	0.964449	0.00679853	2.70656	0.00818643	0.991814
mz_867_0354	0.58516	0.189136	0.981185	0.00377933	2.89602	0.00418861	0.995811
mz_867_37654	-0.0633392	-0.422787	0.296109	0.729816	-0.34537	1	0
mz_868_0415	0.535027	0.142563	0.927491	0.00754184	2.67192	0.00930052	0.990699
mz_868_54286	-0.11022	-0.476877	0.256437	0.555739	-0.589182	0.896592	0.103408
mz_869_03377	0.195024	-0.169687	0.559735	0.29461	1.04806	0.656983	0.343017
mz_869_07551	0.464797	0.0721017	0.857492	0.0203502	2.31983	0.0339266	0.966073
mz_869_34636	-0.127885	-0.489981	0.234211	0.488799	-0.692221	0.834949	0.165051
mz_869_58233	0.355119	-0.0227721	0.733009	0.0654964	1.84185	0.145133	0.854867
mz_870_07068	0.376496	0.00117204	0.75182	0.0492889	1.96608	0.104236	0.895764
mz_871_00425	0.305446	-0.0727868	0.683678	0.113469	1.58279	0.263465	0.736535
mz_871_55464	0.590188	0.193334	0.987041	0.00355923	2.91479	0.00393333	0.996067
mz_872_05201	0.4137	0.0354919	0.791908	0.0320416	2.14389	0.0612491	0.938751
mz_872_05277	-0.219977	-0.598424	0.15847	0.254597	-1.13925	0.603157	0.396843
mz_873_33449	-0.123772	-0.485588	0.238045	0.502557	-0.670471	0.847398	0.152602
mz_874_51712	0.197421	-0.168747	0.563589	0.290638	1.05672	0.649245	0.350755
mz_875_03788	0.54135	0.148351	0.934349	0.00693773	2.69982	0.00839145	0.991609
mz_875_04436	0.298474	-0.0657013	0.662649	0.108194	1.60636	0.250722	0.749278
mz_875_79221	-0.22094	-0.589582	0.147702	0.240124	-1.17468	0.583504	0.416496
mz_876_02055	0.129783	-0.236065	0.495632	0.486874	0.695289	0.976661	0.0233393
mz_876_54383	0.564366	0.167005	0.961728	0.00537418	2.78371	0.00618954	0.99381
mz_877_03527	0.295307	-0.0696379	0.660251	0.112747	1.58597	0.261723	0.738277
mz_877_05182	0.347691	-0.0206271	0.716009	0.0642849	1.8502	0.142083	0.857917
mz_878_04314	0.576207	0.183625	0.968788	0.00401843	2.87671	0.00447179	0.995528
mz_878_04589	0.544535	0.155829	0.93324	0.00603818	2.7457	0.00709706	0.992903
mz_878_89183	-0.203368	-0.568326	0.161591	0.274763	-1.09216	0.628557	0.371443
mz_879_06013	0.411325	0.0299522	0.792698	0.0345242	2.1139	0.067322	0.932678
mz_880_06223	0.205556	-0.162648	0.573759	0.273875	1.09418	0.616132	0.383868
mz_880_33688	-0.213039	-0.581931	0.155852	0.257675	-1.1319	0.607175	0.392825
mz_881_03186	0.138108	-0.22853	0.504747	0.460335	0.738295	0.939192	0.0608076
mz_881_03987	0.572026	0.161162	0.98289	0.00635724	2.72876	0.00754782	0.992452
mz_881_04142	0.594756	0.195979	0.993532	0.00346465	2.92319	0.00382524	0.996175
mz_882_03004	0.234905	-0.133461	0.60327	0.211351	1.24986	0.486443	0.513557
mz_882_03955	0.71666	0.295372	1.13795	0.000855659	3.33413	0.00122716	0.998773
mz_883_01192	0.375673	-0.0128432	0.764188	0.0580695	1.89517	0.126408	0.873592
mz_883_07718	0.383875	0.00188893	0.765861	0.0488778	1.96966	0.103199	0.896801
mz_884_06114	0.464617	0.0846846	0.84455	0.0165377	2.39683	0.025769	0.974231
mz_884_39485	-0.0811979	-0.446805	0.284409	0.663352	-0.43529	1	0
mz_885_0121	0.296247	-0.0731879	0.665683	0.116025	1.57168	0.269611	0.730389
mz_886_55702	0.427352	0.0500261	0.804679	0.0264312	2.21982	0.0478113	0.952189
mz_887_05124	0.0295964	-0.327576	0.386768	0.870984	0.162409	1	0
mz_888_55518	0.498035	0.10481	0.89126	0.0130511	2.48237	0.0188319	0.981168
mz_890_01711	0.197906	-0.167631	0.563442	0.288623	1.06115	0.645303	0.354697
mz_890_05606	0.524439	0.12701	0.921869	0.00970054	2.58632	0.0127874	0.987213
mz_891_02501	0.627817	0.227694	1.02794	0.00210291	3.0753	0.00237823	0.997622
mz_891_04582	0.323999	-0.0438377	0.691835	0.0842789	1.72638	0.192084	0.807916
mz_892_03881	0.599269	0.20324	0.995298	0.0030189	2.96581	0.00332899	0.996671
mz_892_03904	0.591406	0.192519	0.990293	0.00366173	2.90592	0.00405156	0.995948
mz_894_06362	0.277993	-0.087034	0.643019	0.13553	1.49265	0.315953	0.684047
mz_894_54863	0.353071	-0.0186395	0.724781	0.062648	1.86168	0.137959	0.862041
mz_894_56588	-0.103657	-0.466413	0.2591	0.575443	-0.560054	0.915307	0.0846931
mz_895_04272	-0.185707	-0.562675	0.191261	0.334273	-0.965542	0.693577	0.306423
mz_895_04595	0.556357	0.154027	0.958687	0.00672203	2.71031	0.00807448	0.991926
mz_895_04623	0.503928	0.112786	0.89507	0.0115659	2.52512	0.0160674	0.983933
mz_896_04888	0.280539	-0.0955962	0.656675	0.143787	1.46183	0.335262	0.664738
mz_896_04972	0.557875	0.156903	0.958846	0.00639298	2.72691	0.00759888	0.992401
mz_896_15531	0.0549636	-0.3024	0.412328	0.763073	0.301448	1	0
mz_896_53214	-0.0480263	-0.402203	0.306151	0.790416	-0.265771	1	0
mz_897_03593	0.361086	-0.016727	0.738899	0.0610421	1.87319	0.13391	0.86609
mz_897_06239	0.562372	0.162098	0.962647	0.00589283	2.75369	0.00689483	0.993105
mz_897_52377	0.264229	-0.1018	0.630259	0.15711	1.41486	0.366026	0.633974
mz_898_06227	0.158055	-0.206801	0.522911	0.395853	0.849051	0.839241	0.160759
mz_898_96802	-0.178126	-0.547333	0.19108	0.344354	-0.945598	0.703546	0.296454
mz_899_04882	0.684095	0.267432	1.10076	0.00129109	3.21795	0.00161196	0.998388
mz_899_05354	0.0258071	-0.338348	0.389962	0.88953	0.138899	1	0
mz_900_04852	0.564406	0.169115	0.959696	0.00513427	2.79849	0.00587209	0.994128
mz_900_99981	0.0669718	-0.292404	0.426348	0.714924	0.365251	1	0
mz_902_04069	-0.207494	-0.570736	0.155748	0.262889	-1.11959	0.613861	0.386139
mz_903_07848	0.14809	-0.211218	0.507398	0.419203	0.807805	0.876913	0.123087
mz_903_54493	0.431814	0.0372267	0.826401	0.0319629	2.14487	0.0610577	0.938942
mz_903_5471	0.377224	-0.0103082	0.764756	0.0564132	1.90783	0.122226	0.877774
mz_904_07106	0.437759	0.0505124	0.825005	0.0267174	2.21562	0.0484848	0.951515
mz_905_02102	0.67415	0.262036	1.08626	0.00134511	3.20618	0.00166085	0.998339
mz_906_04686	0.670671	0.258516	1.08283	0.0014261	3.18932	0.00173469	0.998265
mz_906_05335	-0.0872582	-0.452296	0.277779	0.639421	-0.468508	0.977784	0.0222162
mz_906_37849	-0.136182	-0.50068	0.228316	0.464004	-0.73227	0.81272	0.18728
mz_908_06812	0.238425	-0.134934	0.611783	0.210707	1.25162	0.485059	0.514941
mz_908_08069	0.195192	-0.167787	0.558171	0.291897	1.05397	0.651702	0.348298
mz_908_08093	-0.0944764	-0.455288	0.266335	0.607808	-0.513205	0.946615	0.0533853
mz_909_06235	-0.266379	-0.636156	0.103397	0.157975	-1.41192	0.440701	0.559299
mz_909_54661	0.570178	0.164628	0.975728	0.00585872	2.75559	0.00684766	0.993152
mz_910_05708	-0.0578775	-0.420037	0.304282	0.754109	-0.313227	1	0
mz_910_07582	-0.130767	-0.485794	0.22426	0.470347	-0.721914	0.818387	0.181613
mz_911_02597	0.305927	-0.081386	0.69324	0.121594	1.54812	0.282947	0.717053
mz_911_05314	0.476155	0.0875841	0.864725	0.0163172	2.40174	0.025314	0.974686
mz_911_0691	0.510345	0.116457	0.904232	0.0111027	2.53945	0.0152318	0.984768
mz_911_5644	0.404282	0.0227097	0.785854	0.0378373	2.07661	0.0755108	0.924489
mz_912_98266	-0.256096	-0.62523	0.113039	0.173903	-1.35977	0.473319	0.526681
mz_913_05649	-0.146465	-0.519398	0.226468	0.441448	-0.76975	0.792629	0.207371
mz_913_55572	0.557936	0.161402	0.95447	0.00582035	2.75773	0.00679473	0.993205
mz_914_97	-0.145318	-0.507695	0.217059	0.431883	-0.785973	0.784115	0.215885
mz_915_05131	0.506391	0.114996	0.897786	0.0112184	2.53582	0.0154392	0.984561
mz_916_05599	0.617425	0.210376	1.02447	0.00294966	2.97294	0.00325388	0.996746
mz_916_54242	0.271742	-0.104842	0.648326	0.157272	1.41431	0.366398	0.633602
mz_917_09262	-0.0995727	-0.452758	0.253612	0.580559	-0.552569	0.92021	0.0797898
mz_918_06524	0.339965	-0.0316934	0.711624	0.0730006	1.79283	0.163972	0.836028
mz_919_02558	0.571106	0.180808	0.961403	0.00413162	2.86793	0.00460798	0.995392
mz_919_43819	-0.0371173	-0.407302	0.333067	0.844203	-0.19652	1	0
mz_920_05424	-0.323147	-0.693749	0.0474546	0.0874517	-1.709	0.265704	0.734296
mz_920_55861	0.589952	0.192622	0.987283	0.00361275	2.91013	0.00399492	0.996005
mz_921_04917	-0.102765	-0.470483	0.264953	0.583867	-0.547744	0.923391	0.0766094
mz_922_06568	0.384685	0.00764365	0.761726	0.0455329	1.9997	0.09477	0.90523
mz_923_02549	0.18236	-0.191782	0.556502	0.339425	0.955302	0.741329	0.258671
mz_923_55945	0.602079	0.191081	1.01308	0.0040893	2.87119	0.0045569	0.995443
mz_924_03276	0.275769	-0.100441	0.65198	0.150806	1.43669	0.351529	0.648471
mz_925_05769	0.323058	-0.0458053	0.691921	0.0860566	1.71658	0.196489	0.803511
mz_926_53947	0.612359	0.209403	1.01532	0.00289671	2.97849	0.00319678	0.996803
mz_928_05577	0.121443	-0.239278	0.482164	0.509347	0.659855	1	0
mz_929_058	0.366303	-0.0104737	0.743081	0.0567176	1.90548	0.122995	0.877005
mz_929_54837	-0.0263325	-0.394236	0.341571	0.888436	-0.140283	1	0
mz_930_06723	0.389368	0.000187275	0.778548	0.0498899	1.96091	0.105752	0.894248
mz_930_53495	0.0023061	-0.347474	0.352087	0.98969	0.012922	1	0
mz_931_0693	0.444202	0.0618303	0.826574	0.0227926	2.27689	0.039395	0.960605
mz_932_066	0.260901	-0.111097	0.632899	0.169248	1.37462	0.39364	0.60636
mz_933_03957	0.64967	0.241352	1.05799	0.0018179	3.11847	0.0021013	0.997899
mz_933_04038	0.198532	-0.16627	0.563334	0.28613	1.06665	0.640412	0.359588
mz_934_04172	0.659842	0.2487	1.07098	0.00165778	3.14554	0.00194954	0.99805
mz_934_0465	0.234441	-0.131078	0.599959	0.208716	1.2571	0.480767	0.519233
mz_935_03066	-0.0162708	-0.370119	0.337577	0.928189	-0.0901241	1	0
mz_935_03749	0.748067	0.323392	1.17274	0.000555454	3.45248	0.00096929	0.999031
mz_935_55303	-0.082465	-0.44382	0.27889	0.65467	-0.447284	0.992976	0.00702354
mz_935_57168	0.0133886	-0.352462	0.37924	0.94282	0.0717264	1	0
mz_937_04563	0.133274	-0.224244	0.490791	0.465008	0.730626	0.945941	0.0540588
mz_937_54976	0.388349	0.0058391	0.77086	0.0466038	1.98988	0.0974662	0.902534
mz_938_03372	0.135067	-0.222495	0.492629	0.459078	0.740366	0.937365	0.0626346
mz_938_06514	0.416366	0.0289687	0.803763	0.0351587	2.10653	0.0688835	0.931117
mz_939_00684	0.058315	-0.304699	0.421329	0.752875	0.314851	1	0
mz_939_57056	0.371343	-5.82566e-05	0.742743	0.0500359	1.95966	0.106121	0.893879
mz_942_05143	0.57255	0.180564	0.964537	0.00419915	2.8628	0.00468987	0.99531
mz_942_05466	0.0667954	-0.286137	0.419728	0.710683	0.370939	1	0
mz_942_36639	-0.220588	-0.589713	0.148537	0.241491	-1.17127	0.585415	0.414585
mz_943_05331	0.526004	0.132857	0.91915	0.00873389	2.6223	0.011182	0.988818
mz_943_55213	0.229583	-0.145822	0.604987	0.230669	1.19864	0.527538	0.472462
mz_944_05453	0.425576	0.044839	0.806313	0.0284672	2.19079	0.0526333	0.947367
mz_944_07571	0.0533952	-0.303895	0.410686	0.769593	0.292907	1	0
mz_945_06855	0.529849	0.13346	0.926239	0.00879644	2.61987	0.0112838	0.988716
mz_946_06394	0.54757	0.154394	0.940747	0.00634097	2.72961	0.0075246	0.992475
mz_947_05373	0.471598	0.0891174	0.854079	0.0156648	2.41663	0.0239795	0.976021
mz_948_05417	0.552542	0.158247	0.946837	0.00602204	2.74658	0.0070745	0.992925
mz_948_05653	0.0617462	-0.301278	0.424771	0.738857	0.333367	1	0
mz_949_0329	0.221213	-0.144554	0.586981	0.235871	1.18537	0.538447	0.461553
mz_949_04206	0.658165	0.249423	1.06691	0.00159965	3.15597	0.00189511	0.998105
mz_950_05014	0.580482	0.182821	0.978142	0.00422255	2.86104	0.00471835	0.995282
mz_950_54929	0.137504	-0.238061	0.513069	0.473008	0.717593	0.957346	0.0426542
mz_951_07502	0.452103	0.0666737	0.837533	0.0215044	2.29901	0.0364903	0.96351
mz_951_58375	0.423827	0.0393656	0.808288	0.0307226	2.16065	0.05805	0.94195
mz_953_01355	0.0897229	-0.272198	0.451644	0.627046	0.485889	1	0
mz_953_05539	0.654143	0.24554	1.06274	0.00170244	3.13776	0.0019916	0.998008
mz_954_06128	-0.349408	-0.729619	0.0308025	0.0716747	-1.80118	0.221554	0.778446
mz_954_55998	0.56842	0.170981	0.965859	0.00506057	2.80315	0.00577571	0.994224
mz_955_56209	-0.0283958	-0.38295	0.326158	0.875267	-0.156971	1	0
mz_956_05418	0.666217	0.25179	1.08064	0.00162845	3.15076	0.00192203	0.998078
mz_957_05292	0.481661	0.0942264	0.869095	0.0148245	2.43664	0.0222884	0.977712
mz_957_54915	0.0978927	-0.276792	0.472577	0.608599	0.512074	1	0
mz_958_07626	-0.0622216	-0.417983	0.29354	0.731755	-0.342792	1	0
mz_958_55334	0.395592	0.0183624	0.772822	0.0398434	2.05537	0.0805055	0.919495
mz_959_04259	0.242839	-0.118199	0.603876	0.187404	1.3183	0.434215	0.565785
mz_959_05741	0.407212	0.0289532	0.785472	0.0348596	2.10999	0.0681468	0.931853
mz_960_04852	0.600255	0.20546	0.99505	0.00288275	2.97997	0.00318179	0.996818
mz_960_05469	0.592462	0.194255	0.990669	0.00354458	2.91608	0.00391652	0.996083
mz_960_90807	0.0026143	-0.361755	0.366984	0.98878	0.0140625	1	0
mz_961_06686	0.391023	0.0109718	0.771075	0.0437428	2.01655	0.0902698	0.90973
mz_962_06731	0.508127	0.118024	0.89823	0.0106817	2.55294	0.0144841	0.985516
mz_962_07007	-0.25499	-0.630883	0.120902	0.183664	-1.32956	0.492022	0.507978
mz_963_04226	0.0766441	-0.286869	0.440158	0.679428	0.413244	1	0
mz_963_04861	0.534605	0.135231	0.933978	0.00869994	2.62363	0.0111269	0.988873
mz_963_04994	0.513735	0.129314	0.898157	0.00881191	2.61927	0.011309	0.988691
mz_964_05181	0.578696	0.174961	0.982431	0.0049645	2.80933	0.00565089	0.994349
mz_964_54614	0.244859	-0.126792	0.61651	0.196598	1.2913	0.454439	0.545561
mz_965_04889	0.331323	-0.0359058	0.698552	0.077006	1.76833	0.173986	0.826014
mz_965_07364	0.380376	0.00170921	0.759042	0.0489748	1.96881	0.103443	0.896557
mz_966_0686	0.326154	-0.0502621	0.702571	0.0894598	1.69825	0.204904	0.795096
mz_967_05305	0.617084	0.21643	1.01774	0.00253846	3.01872	0.0028187	0.997181
mz_968_56361	0.431453	0.051456	0.811451	0.0260567	2.22537	0.0469325	0.953068
mz_969_05851	-0.0200158	-0.381504	0.341472	0.91358	-0.108524	1	0
mz_969_56053	-0.0539604	-0.415864	0.307943	0.770108	-0.292234	1	0
mz_969_56205	0.436043	0.0532556	0.81883	0.0255723	2.23265	0.0457996	0.9542
mz_973_04093	0.541577	0.154421	0.928732	0.00611188	2.74172	0.00720035	0.9928
mz_973_05897	0.470491	0.0849478	0.856034	0.0167656	2.39181	0.0262414	0.973759
mz_974_56686	0.201212	-0.160514	0.562938	0.275606	1.09024	0.619585	0.380415
mz_975_04824	0.624302	0.221857	1.02675	0.00236236	3.04044	0.00263808	0.997362
mz_975_44973	-0.0898221	-0.453899	0.274255	0.628708	-0.483546	0.967165	0.0328348
mz_975_55517	0.212235	-0.151836	0.576305	0.253221	1.14256	0.574356	0.425644
mz_975_78386	-0.100385	-0.464797	0.264028	0.589259	-0.53991	0.928589	0.0714113
mz_976_066	0.276697	-0.0881374	0.641532	0.137154	1.48647	0.319766	0.680234
mz_977_05096	-0.249691	-0.625801	0.126419	0.193198	-1.30118	0.50939	0.49061
mz_977_05347	0.494391	0.110772	0.87801	0.0115397	2.52592	0.0160197	0.98398
mz_977_54785	0.0835838	-0.265281	0.432449	0.638653	0.469584	1	0
mz_978_05959	0.140842	-0.230288	0.511973	0.456999	0.743797	0.934333	0.0656667
mz_978_55703	0.413404	0.0324521	0.794357	0.0334262	2.12693	0.0646282	0.935372
mz_979_04354	0.436352	0.0465346	0.82617	0.0282401	2.19394	0.052092	0.947908
mz_980_06473	-0.379745	-0.746488	-0.0130014	0.0424128	-2.02945	0.137855	0.862145
mz_980_56542	0.634266	0.230394	1.03814	0.00208362	3.07805	0.0023592	0.997641
mz_981_05774	-0.0142167	-0.379136	0.350702	0.939135	-0.0763572	1	0
mz_983_05376	0.492145	0.107683	0.876606	0.0121099	2.50892	0.0170652	0.982935
mz_984_04861	-0.309727	-0.671319	0.0518636	0.0931826	-1.67884	0.281462	0.718538
mz_984_06282	0.475004	0.089799	0.860209	0.0156546	2.41687	0.0239587	0.976041
mz_985_08611	0.100968	-0.257774	0.459709	0.581201	0.551631	1	0
mz_986_06413	0.573777	0.165221	0.982333	0.00591278	2.75258	0.00692248	0.993078
mz_987_56466	0.624295	0.212612	1.03598	0.00295695	2.97218	0.00326176	0.996738
mz_988_05547	0.636258	0.222341	1.05017	0.00258862	3.01279	0.00287078	0.997129
mz_988_06275	-0.0866193	-0.443565	0.270327	0.634345	-0.47562	0.972746	0.0272539
mz_990_06873	0.285663	-0.0921639	0.663491	0.138376	1.48187	0.322628	0.677372
mz_991_55363	-0.0559916	-0.419138	0.307155	0.762503	-0.302196	1	0
mz_992_0612	0.450935	0.07147	0.8304	0.0198532	2.32911	0.0328349	0.967165
mz_992_07771	0.31338	-0.0550642	0.681824	0.0955053	1.66705	0.219784	0.780216
mz_993_03659	0.280683	-0.103569	0.664934	0.152234	1.43169	0.354822	0.645178
mz_993_56845	0.522333	0.123709	0.920958	0.0102222	2.56822	0.0136815	0.986319
mz_995_06037	-0.352504	-0.734598	0.0295896	0.070578	-1.80818	0.218454	0.781546
mz_995_06152	0.474536	0.0904881	0.858584	0.0154454	2.42176	0.0235348	0.976465
mz_997_05649	0.400407	0.0214903	0.779323	0.0383472	2.07112	0.0767783	0.923222
mz_998_06319	0.447481	0.0634437	0.831518	0.022386	2.28375	0.0384735	0.961527
mz_998_54978	0.240234	-0.129858	0.610325	0.203284	1.27225	0.46901	0.53099
mz_999_09684	-0.160139	-0.51807	0.197793	0.380548	-0.876888	0.737815	0.262185
mz_1000_07469	0.198602	-0.166133	0.563336	0.285872	1.06722	0.639904	0.360096
mz_1001_03765	0.596696	0.198784	0.994609	0.00329171	2.9391	0.00363013	0.99637
mz_1002_05818	0.136041	-0.23069	0.502771	0.467189	0.72706	0.94907	0.0509296
mz_1003_05377	0.607671	0.203792	1.01155	0.00318874	2.94893	0.0035155	0.996484
mz_1003_05943	-0.146339	-0.511498	0.218819	0.43218	-0.785466	0.78438	0.21562
mz_1004_59348	0.563857	0.159727	0.967987	0.00624529	2.73462	0.0073886	0.992611
mz_1005_02671	0.160146	-0.201468	0.52176	0.385395	0.867999	0.821823	0.178177
mz_1006_03895	0.0335958	-0.326998	0.394189	0.855107	0.182606	1	0
mz_1007_06506	0.304944	-0.0660195	0.675907	0.107146	1.61115	0.248183	0.751817
mz_1007_36772	-0.0393887	-0.40315	0.324373	0.831929	-0.212228	1	0
mz_1008_11676	-0.0185908	-0.382893	0.345711	0.920329	-0.10002	1	0
mz_1008_56354	0.349022	-0.0247538	0.722797	0.0672256	1.83016	0.149482	0.850518
mz_1008_80326	-0.0257632	-0.389521	0.337995	0.889597	-0.138815	1	0
mz_1011_06078	0.18079	-0.186907	0.548488	0.335207	0.963679	0.733631	0.266369
mz_1012_07795	0.178674	-0.192918	0.550266	0.345979	0.942417	0.75319	0.24681
mz_1012_55519	0.364908	-0.0251155	0.754932	0.0666908	1.83375	0.148137	0.851863
mz_1013_0652	0.284364	-0.0823085	0.651037	0.12851	1.52	0.299392	0.700608
mz_1013_07259	0.373314	-0.00299803	0.749626	0.0518534	1.94435	0.110709	0.889291
mz_1014_07832	-0.0180357	-0.383496	0.347424	0.922944	-0.0967257	1	0
mz_1015_04887	0.655382	0.250107	1.06066	0.00152695	3.16951	0.00182754	0.998172
mz_1015_05074	0.100348	-0.260764	0.46146	0.585998	0.544645	1	0
mz_1016_05414	0.466368	0.0876798	0.845057	0.0157886	2.41376	0.0242314	0.975769
mz_1017_04853	0.616614	0.218643	1.01459	0.00239141	3.03675	0.00266764	0.997332
mz_1017_55958	-0.324672	-0.694311	0.0449674	0.0851547	-1.72153	0.25934	0.74066
mz_1018_093	-0.198464	-0.56776	0.170832	0.2922	-1.05331	0.648943	0.351057
mz_1019_04159	-0.0996874	-0.461439	0.262064	0.589125	-0.540104	0.928459	0.0715405
mz_1020_03457	0.132494	-0.228275	0.493263	0.471645	0.719805	0.955416	0.0445837
mz_1020_06128	0.480679	0.0915551	0.869803	0.015473	2.42111	0.0235907	0.976409
mz_1021_01341	0.0726266	-0.282332	0.427585	0.688406	0.40102	1	0
mz_1021_57564	0.0794607	-0.290946	0.449868	0.674152	0.420457	1	0
mz_1022_06521	0.448908	0.0678081	0.830008	0.0209605	2.3087	0.0352774	0.964723
mz_1024_06382	0.057178	-0.303418	0.417774	0.755966	0.310782	1	0
mz_1025_06144	0.0551095	-0.306793	0.417012	0.765354	0.298458	1	0
mz_1025_55966	-0.103524	-0.465633	0.258585	0.575249	-0.560338	0.915121	0.0848787
mz_1025_58364	0.10123	-0.270391	0.47285	0.593414	0.533895	1	0
mz_1027_06856	0.513077	0.116959	0.909196	0.0111275	2.53867	0.0152763	0.984724
mz_1028_06647	0.733162	0.305483	1.16084	0.000779623	3.35993	0.00116142	0.998839
mz_1029_06119	0.484268	0.0977178	0.870818	0.0140715	2.45543	0.0208015	0.979198
mz_1030_06097	0.602289	0.20167	1.00291	0.00321284	2.9466	0.00354222	0.996458
mz_1030_06511	-0.000687123	-0.364289	0.362915	0.997045	-0.00370388	1	0
mz_1031_04537	0.152427	-0.211157	0.516011	0.411257	0.821684	0.864282	0.135718
mz_1031_04972	0.515613	0.124616	0.90661	0.00974825	2.58463	0.0128684	0.987132
mz_1031_05304	0.478449	0.095548	0.86135	0.0143235	2.44905	0.0212959	0.978704
mz_1032_04478	0.0645651	-0.294269	0.423399	0.724345	0.352657	1	0
mz_1032_05814	0.206138	-0.159996	0.572271	0.269817	1.10348	0.608009	0.391991
mz_1032_556	0.304618	-0.0732252	0.682462	0.114078	1.58013	0.264929	0.735071
mz_1032_58094	0.0845258	-0.279166	0.448218	0.648738	0.455516	1	0
mz_1034_56566	0.563654	0.168477	0.958832	0.005181	2.79556	0.00593348	0.994067
mz_1036_0694	-0.337718	-0.713418	0.0379825	0.0781005	-1.76182	0.239649	0.760351
mz_1037_06082	0.576352	0.180793	0.971911	0.00429312	2.85578	0.00480461	0.995195
mz_1037_56197	-0.0466225	-0.412596	0.319351	0.80283	-0.249686	1	0
mz_1040_06193	0.413217	0.0362485	0.790185	0.0316796	2.14843	0.0603691	0.939631
mz_1040_07111	-0.0752182	-0.431796	0.281359	0.679281	-0.413444	1	0
mz_1040_34381	0.431909	0.0386435	0.825174	0.0313536	2.15256	0.0595777	0.940422
mz_1041_05034	0.27076	-0.0946101	0.636131	0.146378	1.45245	0.341282	0.658718
mz_1041_06812	0.362195	-0.0141996	0.73859	0.0592918	1.88602	0.129494	0.870506
mz_1042_05279	0.754144	0.326013	1.18228	0.000555551	3.45244	0.000969373	0.999031
mz_1044_07204	0.442255	0.0567646	0.827745	0.0245395	2.24858	0.0434001	0.9566
mz_1044_07684	-0.389214	-0.772416	-0.00601272	0.046512	-1.99072	0.149718	0.850282
mz_1044_25846	-0.181396	-0.540058	0.177266	0.321555	-0.991268	0.680649	0.319351
mz_1045_05363	-0.0536815	-0.415627	0.308263	0.771288	-0.29069	1	0
mz_1045_05826	0.511417	0.123192	0.899642	0.00982566	2.58191	0.0130001	0.987
mz_1045_05879	0.612225	0.198718	1.02573	0.00370955	2.90186	0.00410711	0.995893
mz_1046_0604	0.317365	-0.0678748	0.702604	0.106388	1.61464	0.246345	0.753655
mz_1046_56071	0.125455	-0.234555	0.485465	0.494605	0.683003	0.987185	0.0128153
mz_1047_06712	0.437863	0.0629825	0.812744	0.0220647	2.28925	0.0377484	0.962252
mz_1048_07188	0.50115	0.113635	0.888664	0.0112542	2.53471	0.0155036	0.984496
mz_1051_06688	-0.0329174	-0.393497	0.327663	0.857996	-0.178925	1	0
mz_1052_56298	0.168964	-0.204351	0.542278	0.375032	0.887086	0.804233	0.195767
mz_1052_56536	0.205391	-0.156537	0.567319	0.266026	1.11226	0.600382	0.399618
mz_1052_58076	0.208554	-0.152505	0.569614	0.257588	1.13211	0.583276	0.416724
mz_1053_54684	-0.0839396	-0.436449	0.26857	0.64071	-0.466706	0.979064	0.0209356
mz_1054_08108	0.326145	-0.0485429	0.700833	0.0880007	1.70604	0.201299	0.798701
mz_1055_06544	0.43908	0.056371	0.82179	0.0245344	2.24866	0.0433882	0.956612
mz_1058_06874	0.386014	0.00949079	0.762538	0.0444982	2.00937	0.0921676	0.907832
mz_1059_06503	0.35846	-0.0222307	0.739151	0.0649633	1.84551	0.143791	0.856209
mz_1059_56492	0.0523263	-0.316255	0.420908	0.780821	0.27825	1	0
mz_1060_06581	-0.0341615	-0.400728	0.332405	0.855068	-0.182655	1	0
mz_1060_08102	0.160642	-0.209987	0.531271	0.395599	0.849508	0.838822	0.161178
mz_1060_54843	-0.0275892	-0.378485	0.323307	0.877529	-0.154102	1	0
mz_1061_03962	0.103833	-0.273605	0.48127	0.58976	0.539184	1	0
mz_1061_07149	0.481756	0.0893184	0.874194	0.0161261	2.40605	0.0249211	0.975079
mz_1062_07474	0.42599	0.043295	0.808684	0.0291318	2.1817	0.0542218	0.945778
mz_1065_57948	0.0257436	-0.337388	0.388875	0.889491	0.138948	1	0
mz_1066_19394	-0.313208	-0.690954	0.0645384	0.104141	-1.6251	0.311024	0.688976
mz_1066_56404	0.130152	-0.240175	0.500478	0.490929	0.688832	0.982203	0.0177971
mz_1067_09408	-0.0641935	-0.419876	0.291489	0.723538	-0.353734	1	0
mz_1067_56404	0.328917	-0.0541825	0.712016	0.0924211	1.68276	0.212203	0.787797
mz_1068_07614	0.507888	0.118891	0.896886	0.0104975	2.559	0.0141608	0.985839
mz_1068_59196	0.298763	-0.0880018	0.685528	0.130024	1.51401	0.302975	0.697025
mz_1070_06349	0.556409	0.159824	0.952993	0.00596256	2.74983	0.0069916	0.993008
mz_1070_07255	-0.143197	-0.503981	0.217586	0.436614	-0.777923	0.788328	0.211672
mz_1070_46426	0.0584411	-0.30115	0.418032	0.750078	0.318536	1	0
mz_1071_56916	-0.190438	-0.549362	0.168486	0.298377	-1.03992	0.655864	0.344136
mz_1073_5639	0.201236	-0.163921	0.566393	0.280086	1.08013	0.628485	0.371515
mz_1074_07457	0.434281	0.0457645	0.822798	0.0284638	2.19083	0.0526253	0.947375
mz_1074_56075	0.218755	-0.16069	0.598201	0.258499	1.12994	0.585133	0.414867
mz_1074_59859	0.214313	-0.155959	0.584585	0.256617	1.13442	0.581298	0.418702
mz_1075_56518	0.322825	-0.0493056	0.694956	0.0890787	1.70028	0.203963	0.796037
mz_1077_0711	-0.258988	-0.625902	0.107925	0.166526	-1.38345	0.458543	0.541457
mz_1077_57442	0.527678	0.137302	0.918053	0.00806539	2.64932	0.0101129	0.989887
mz_1080_56314	0.256447	-0.119058	0.631952	0.180722	1.33853	0.419383	0.580617
mz_1080_56628	0.0603537	-0.296825	0.417532	0.740507	0.331182	1	0
mz_1081_10111	-0.203303	-0.559363	0.152757	0.263097	-1.1191	0.614125	0.385875
mz_1081_55805	0.106932	-0.24669	0.460554	0.553398	0.592676	1	0
mz_1082_07762	0.190651	-0.173493	0.554796	0.304817	1.02616	0.67668	0.32332
mz_1082_58895	0.190501	-0.174934	0.555936	0.30691	1.02173	0.680683	0.319317
mz_1083_05359	0.547605	0.156899	0.938311	0.00601354	2.74704	0.00706265	0.992937
mz_1084_06048	0.490957	0.101826	0.880089	0.0134046	2.47283	0.019508	0.980492
mz_1084_07874	-0.372789	-0.744005	-0.00157366	0.0490367	-1.96827	0.156994	0.843006
mz_1085_07064	-0.181858	-0.541498	0.177781	0.321641	-0.991091	0.680738	0.319262
mz_1087_03401	0.111221	-0.244587	0.467029	0.540101	0.612661	1	0
mz_1087_56663	0.266428	-0.119042	0.651898	0.175519	1.35468	0.407752	0.592248
mz_1087_5673	0.0240803	-0.330235	0.378396	0.894031	0.133205	1	0
mz_1088_0823	0.392064	0.0125071	0.771622	0.0429138	2.02455	0.0881888	0.911811
mz_1089_07613	0.503159	0.113477	0.892842	0.0113831	2.53071	0.015736	0.984264
mz_1092_07167	0.0990229	-0.263628	0.461674	0.59253	0.535174	1	0
mz_1093_56674	-0.107179	-0.470956	0.256599	0.56363	-0.577458	0.904055	0.0959455
mz_1093_56699	0.429323	0.0428401	0.815805	0.0294643	2.17722	0.0550191	0.944981
mz_1095_05781	0.165415	-0.193489	0.524319	0.366352	0.903328	0.789248	0.210752
mz_1096_07822	0.135336	-0.234366	0.505039	0.473078	0.717481	0.957444	0.0425562
mz_1097_05851	0.612706	0.209033	1.01638	0.00293095	2.97489	0.00323366	0.996766
mz_1097_58246	0.192288	-0.181992	0.566568	0.313964	1.00694	0.694089	0.305911
mz_1098_05969	0.612117	0.20909	1.01514	0.00291283	2.97679	0.00321413	0.996786
mz_1099_0578	0.559356	0.164121	0.954591	0.00553994	2.77384	0.00641216	0.993588
mz_1100_06624	-0.420761	-0.793758	-0.0477648	0.0270393	-2.21095	0.0924186	0.907581
mz_1100_09436	-0.107663	-0.468254	0.252927	0.558416	-0.585196	0.899119	0.100881
mz_1101_05005	-0.116537	-0.471788	0.238714	0.520256	-0.642951	0.863567	0.136433
mz_1101_08289	0.130521	-0.232524	0.493565	0.481034	0.704641	0.968595	0.0314054
mz_1101_55074	-0.0760698	-0.438413	0.286274	0.680727	-0.411471	1	0
mz_1101_56704	0.113769	-0.257788	0.485326	0.548419	0.600131	1	0
mz_1101_57269	0.0306072	-0.325162	0.386376	0.866097	0.168618	1	0
mz_1103_07646	0.305469	-0.0642937	0.675233	0.105411	1.61917	0.243971	0.756029
mz_1106_59782	0.206451	-0.180903	0.593805	0.296199	1.04462	0.660069	0.339931
mz_1107_56866	0.0167902	-0.338395	0.371976	0.926181	0.0926506	1	0
mz_1107_56959	-0.0469923	-0.411622	0.317637	0.800582	-0.252594	1	0
mz_1108_09062	0.104325	-0.254577	0.463228	0.568867	0.56972	1	0
mz_1109_07474	0.458787	0.0667506	0.850822	0.0218089	2.29368	0.0371729	0.962827
mz_1110_07605	0.564065	0.151459	0.97667	0.00737479	2.67943	0.00904605	0.990954
mz_1111_07002	0.520904	0.128172	0.913635	0.00933267	2.59962	0.0121684	0.987832
mz_1111_07267	-0.150853	-0.521819	0.220113	0.425441	-0.797018	0.778373	0.221627
mz_1112_06862	0.626685	0.215914	1.03745	0.00278807	2.99019	0.00308063	0.996919
mz_1112_57959	-0.0534227	-0.417491	0.310645	0.773652	-0.287602	1	0
mz_1113_06191	0.62155	0.215967	1.02713	0.00266794	3.00361	0.0029537	0.997046
mz_1114_56655	0.202003	-0.174688	0.578695	0.293238	1.05105	0.654314	0.345686
mz_1114_5694	0.076042	-0.282702	0.434786	0.677813	0.415449	1	0
mz_1115_09433	0.239583	-0.132081	0.611246	0.206432	1.26344	0.475833	0.524167
mz_1115_5587	-0.0251567	-0.378272	0.327959	0.88895	-0.139632	1	0
mz_1117_56519	0.229238	-0.143241	0.601718	0.227725	1.20624	0.521334	0.478666
mz_1119_58121	-0.0501022	-0.413813	0.313608	0.787167	-0.269991	1	0
mz_1120_07881	0.195237	-0.17531	0.565784	0.301753	1.03268	0.670795	0.329205
mz_1121_56681	0.313268	-0.0649247	0.69146	0.104484	1.6235	0.241717	0.758283
mz_1121_56998	-0.0219303	-0.37473	0.330869	0.903031	-0.121833	1	0
mz_1123_07667	0.293582	-0.0794575	0.666622	0.122954	1.54249	0.286191	0.713809
mz_1124_07602	0.54656	0.152587	0.940533	0.00654672	2.71906	0.00781989	0.99218
mz_1125_08567	-0.385606	-0.76599	-0.0052214	0.0469371	-1.98687	0.150944	0.849056
mz_1125_57512	0.422204	0.0394847	0.804922	0.030605	2.16217	0.0577658	0.942234
mz_1126_08446	-0.372254	-0.751455	0.00694597	0.0543467	-1.92406	0.172238	0.827762
mz_1127_06563	0.453595	0.0631751	0.844014	0.0227795	2.27711	0.0393654	0.960635
mz_1127_06754	-0.0421524	-0.407261	0.322956	0.820983	-0.226281	1	0
mz_1127_57192	0.187219	-0.176387	0.550825	0.312891	1.00918	0.692059	0.307941
mz_1128_07014	0.449197	0.0597304	0.838664	0.0237869	2.26055	0.041666	0.958334
mz_1128_55025	-0.18963	-0.552799	0.173539	0.306118	-1.0234	0.664338	0.335662
mz_1128_57	0.324697	-0.0603782	0.709772	0.0984022	1.65265	0.226882	0.773118
mz_1128_60459	0.355987	-0.0323735	0.744347	0.0724019	1.79658	0.162473	0.837527
mz_1130_08169	0.200065	-0.170249	0.57038	0.289652	1.05889	0.647317	0.352683
mz_1131_07295	0.58305	0.183907	0.982193	0.00419612	2.86303	0.00468619	0.995314
mz_1133_07558	-0.00944417	-0.373126	0.354238	0.959408	-0.0508967	1	0
mz_1134_09229	0.104369	-0.266159	0.474898	0.580896	0.552076	1	0
mz_1134_55746	-0.143096	-0.506611	0.22042	0.440394	-0.771529	0.791691	0.208309
mz_1134_57274	0.00699488	-0.36123	0.375219	0.9703	0.0372319	1	0
mz_1134_57357	0.160032	-0.203837	0.523901	0.388685	0.862004	0.827339	0.172661
mz_1135_56245	0.144337	-0.211952	0.500625	0.427193	0.794005	0.889417	0.110583
mz_1136_09496	0.291864	-0.087334	0.671063	0.131411	1.50856	0.306252	0.693748
mz_1137_07775	0.456919	0.0716482	0.84219	0.0201011	2.32446	0.0333785	0.966621
mz_1139_58765	0.255596	-0.123854	0.635047	0.18676	1.32022	0.432792	0.567208
mz_1140_07496	0.446742	0.0614834	0.832001	0.023041	2.27275	0.0399602	0.96004
mz_1141_08408	0.0754708	-0.284199	0.43514	0.680877	0.411266	1	0
mz_1141_56694	0.0735067	-0.284384	0.431397	0.687276	0.402555	1	0
mz_1141_5718	-0.1737	-0.534886	0.187485	0.345896	-0.94258	0.705053	0.294947
mz_1141_57391	0.112405	-0.248661	0.473471	0.541754	0.610163	1	0
mz_1142_09384	0.250576	-0.126442	0.627594	0.192697	1.30264	0.445884	0.554116
mz_1143_0715	0.460875	0.0683943	0.853356	0.0213628	2.30151	0.0361737	0.963826
mz_1143_55252	-0.245582	-0.606533	0.115369	0.182365	-1.33351	0.489588	0.510412
mz_1143_56212	0.258	-0.117962	0.633962	0.178624	1.345	0.4147	0.5853
mz_1144_09088	0.418959	0.0343938	0.803525	0.0327403	2.13525	0.0629517	0.937048
mz_1146_58866	0.142508	-0.230419	0.515434	0.453876	0.748969	0.929754	0.0702458
mz_1147_5717	0.140199	-0.220449	0.500848	0.446108	0.76192	0.918235	0.0817648
mz_1148_09537	0.199937	-0.165044	0.564918	0.28297	1.07367	0.634188	0.365812
mz_1148_40595	0.242259	-0.128843	0.613361	0.200726	1.27949	0.463449	0.536551
mz_1148_5609	-0.200418	-0.56091	0.160075	0.275866	-1.08965	0.629886	0.370114
mz_1148_5721	0.0238038	-0.345263	0.392871	0.899406	0.126412	1	0
mz_1148_5749	0.00648258	-0.354987	0.367952	0.97196	0.0351499	1	0
mz_1149_10289	-0.0708139	-0.428867	0.287239	0.698288	-0.387632	1	0
mz_1149_55656	0.0065436	-0.348791	0.361879	0.971208	0.0360933	1	0
mz_1150_08098	0.555159	0.157545	0.952774	0.00620874	2.73655	0.00733685	0.992663
mz_1150_5735	0.0191241	-0.340306	0.378554	0.916945	0.104283	1	0
mz_1152_08036	0.201124	-0.180653	0.5829	0.301825	1.03253	0.670935	0.329065
mz_1152_57277	0.468047	0.0770348	0.859059	0.0189708	2.3461	0.0309164	0.969084
mz_1153_5875	-0.000995078	-0.364534	0.362543	0.99572	-0.00536481	1	0
mz_1154_57233	0.147614	-0.21404	0.509267	0.423719	0.799986	0.884005	0.115995
mz_1155_07053	-0.157663	-0.514295	0.198969	0.386228	-0.866478	0.743031	0.256969
mz_1155_07769	0.351629	-0.0173279	0.720585	0.0617739	1.86792	0.135755	0.864245
mz_1155_56786	-0.122388	-0.475746	0.23097	0.497234	-0.678848	0.84257	0.15743
mz_1155_56904	-0.119725	-0.48494	0.24549	0.520538	-0.642517	0.863826	0.136174
mz_1156_40835	0.376428	-0.00644737	0.759303	0.0539847	1.92696	0.116092	0.883908
mz_1156_55952	0.157436	-0.208888	0.523761	0.399598	0.84234	0.845396	0.154604
mz_1157_09195	0.349536	-0.0241455	0.723217	0.066755	1.83332	0.148299	0.851701
mz_1157_55915	0.34985	-0.0152674	0.714968	0.0603801	1.87801	0.13224	0.86776
mz_1157_58432	0.204248	-0.167868	0.576365	0.28202	1.07579	0.632312	0.367688
mz_1158_0779	0.51828	0.123634	0.912925	0.0100537	2.57398	0.0133906	0.986609
mz_1159_08727	-0.457874	-0.843413	-0.0723349	0.0199284	-2.32769	0.0705633	0.929437
mz_1159_57874	0.448053	0.0616501	0.834456	0.0230458	2.27267	0.0399712	0.960029
mz_1160_07889	0.283185	-0.0921079	0.658479	0.139159	1.47893	0.324461	0.675539
mz_1160_58538	-0.0886325	-0.453448	0.276183	0.633949	-0.476176	0.972354	0.0276462
mz_1161_57511	0.0972816	-0.262532	0.457095	0.596175	0.52991	1	0
mz_1162_56558	0.260695	-0.122604	0.643995	0.182519	1.33304	0.423383	0.576617
mz_1164_59397	0.363801	-0.0160915	0.743693	0.0605258	1.87694	0.132607	0.867393
mz_1165_05794	0.683037	0.27405	1.09202	0.00106308	3.27328	0.00140851	0.998591
mz_1166_07041	0.485427	0.0958285	0.875025	0.0146041	2.44205	0.0218504	0.97815
mz_1166_09868	-0.42314	-0.800213	-0.0460664	0.0278488	-2.19941	0.0948659	0.905134
mz_1168_11202	-0.087808	-0.446092	0.270476	0.630981	-0.480347	0.969414	0.0305861
mz_1168_56569	-0.071839	-0.431771	0.288093	0.695657	-0.39119	1	0
mz_1168_57415	0.0907957	-0.280422	0.462013	0.631665	0.479385	1	0
mz_1168_57538	0.147481	-0.211301	0.506264	0.420436	0.805665	0.878856	0.121144
mz_1169_09808	0.157709	-0.207088	0.522506	0.396811	0.84733	0.840821	0.159179
mz_1170_10029	0.307825	-0.0712719	0.686923	0.111501	1.59148	0.258719	0.741281
mz_1170_56268	-0.317407	-0.688122	0.0533077	0.0933223	-1.67813	0.281844	0.718156
mz_1171_09214	0.0461531	-0.312197	0.404503	0.800708	0.25243	1	0
mz_1171_40862	0.0850191	-0.272878	0.442916	0.641507	0.465593	1	0
mz_1172_07917	0.562904	0.163807	0.962	0.00570238	2.76442	0.00663286	0.993367
mz_1173_59729	-0.307897	-0.668782	0.0529874	0.094487	-1.67219	0.285022	0.714978
mz_1174_57528	0.158564	-0.206844	0.523972	0.395046	0.850502	0.837909	0.162091
mz_1175_1023	-0.029947	-0.389513	0.329619	0.870331	-0.163239	1	0
mz_1175_57729	-0.00944843	-0.373976	0.355079	0.959484	-0.0508017	1	0
mz_1175_57744	0.0534149	-0.304138	0.410968	0.769676	0.292799	1	0
mz_1176_10522	0.224847	-0.149376	0.599069	0.238949	1.17762	0.544871	0.455129
mz_1176_54363	-0.362641	-0.729164	0.00388263	0.0524768	-1.9392	0.166878	0.833122
mz_1177_06291	0.124763	-0.236474	0.485999	0.498453	0.676925	0.992359	0.0076407
mz_1177_55918	-0.0151623	-0.366431	0.336106	0.932579	-0.0846007	1	0
mz_1178_09545	0.0727102	-0.293562	0.438983	0.697217	0.38908	1	0
mz_1179_07268	0.497823	0.109663	0.885982	0.0119474	2.51369	0.0167652	0.983235
mz_1180_06752	0.611782	0.211006	1.01256	0.00277274	2.99187	0.00306434	0.996936
mz_1181_0658	0.403691	0.0272246	0.780157	0.0355795	2.1017	0.0699209	0.930079
mz_1181_57392	0.089124	-0.270757	0.449005	0.627405	0.485382	1	0
mz_1181_58978	-0.267607	-0.626543	0.0913299	0.143944	-1.46126	0.409744	0.590256
mz_1182_57444	-0.0474649	-0.405116	0.310187	0.794777	-0.260112	1	0
mz_1182_57843	-0.193322	-0.558758	0.172114	0.299803	-1.03686	0.65744	0.34256
mz_1183_10089	0.0271738	-0.33275	0.387097	0.882362	0.147975	1	0
mz_1183_38617	0.562487	0.179531	0.945443	0.00399186	2.8788	0.00444002	0.99556
mz_1183_55757	-0.103409	-0.467603	0.260785	0.577862	-0.55651	0.917623	0.0823767
mz_1183_73567	0.0795935	-0.285779	0.444966	0.669407	0.426963	1	0
mz_1184_10736	0.0659474	-0.299171	0.431066	0.723333	0.354007	1	0
mz_1184_40446	0.294331	-0.0753547	0.664016	0.118652	1.56046	0.275913	0.724087
mz_1184_72123	0.241962	-0.118705	0.60263	0.188548	1.31489	0.436743	0.563257
mz_1185_0852	0.388582	0.0119068	0.765258	0.0431847	2.02192	0.0888686	0.911131
mz_1185_10105	-0.447269	-0.820934	-0.0736029	0.0189747	-2.34603	0.0675803	0.93242
mz_1187_59257	0.178087	-0.192956	0.549129	0.346853	0.94071	0.754762	0.245238
mz_1188_57659	0.0841947	-0.275707	0.444096	0.646586	0.458511	1	0
mz_1188_57828	-0.333621	-0.703675	0.0364318	0.0772274	-1.76701	0.237199	0.762801
mz_1189_10334	-0.0203896	-0.375361	0.334581	0.910363	-0.112581	1	0
mz_1189_56386	-0.0197434	-0.374491	0.335004	0.913138	-0.109081	1	0
mz_1189_56539	0.157666	-0.210085	0.525418	0.400742	0.840297	0.847268	0.152732
mz_1189_5817	-0.160872	-0.523863	0.202119	0.385051	-0.868628	0.741953	0.258047
mz_1190_10555	0.235465	-0.143804	0.614734	0.223672	1.21682	0.512759	0.487241
mz_1191_06475	0.213404	-0.145562	0.57237	0.243942	1.16519	0.555242	0.444758
mz_1191_58035	0.315693	-0.0573429	0.688729	0.0971804	1.65868	0.223891	0.776109
mz_1192_08385	0.7589	0.333045	1.18475	0.000478021	3.49278	0.000903278	0.999097
mz_1193_07913	0.43441	0.040932	0.827889	0.0304758	2.16385	0.0574539	0.942546
mz_1193_08277	-0.203105	-0.576214	0.170003	0.286005	-1.06693	0.64185	0.35815
mz_1194_07594	0.572054	0.17597	0.968137	0.00464423	2.83073	0.00524145	0.994759
mz_1194_59007	0.105936	-0.266943	0.478815	0.577644	0.556829	1	0
mz_1195_06718	0.491099	0.087553	0.894646	0.01707	2.3852	0.0268759	0.973124
mz_1195_57587	0.288331	-0.0840758	0.660738	0.129147	1.51748	0.300899	0.699101
mz_1196_07989	0.245178	-0.12379	0.614146	0.192782	1.30239	0.446072	0.553928
mz_1196_56507	0.234007	-0.138041	0.606054	0.217665	1.23276	0.499977	0.500023
mz_1196_57325	0.00282202	-0.359261	0.364905	0.987812	0.0152756	1	0
mz_1196_58179	-0.138057	-0.497374	0.22126	0.451416	-0.753057	0.8015	0.1985
mz_1197_56162	-0.00560923	-0.356996	0.345778	0.975041	-0.0312871	1	0
mz_1197_58366	0.0184777	-0.339673	0.376628	0.919457	0.101118	1	0
mz_1198_10158	0.4059	0.0203963	0.791403	0.0390497	2.06366	0.0785268	0.921473
mz_1199_08712	0.463916	0.0832254	0.844607	0.0169198	2.38845	0.0265624	0.973438
mz_1199_9481	0.0638963	-0.295944	0.423736	0.727819	0.348028	1	0
