## Supplementary Table 12 for "Interaction-based metabolomics identifies serum modifiers of the clinical expression of Alzheimer’s disease pathology"

### Sheet: Sheet1
Compound	Compound ID	Accepted?	Adducts	Formula	Score	Fragmentation Score	Mass Error (ppm)	Isotope Similarity	Theoretical Isotope Distribution	Link	Description	Neutral mass (Da)	m/z	Charge	Retention time (min)	Anova (p)	q Value	Max Fold Change
4.23_115.0562m/z	HMDB0029639	NA	M-H2O-H	C9H10O	32.5	3.85	6.56423	65.9392	100 - 9.89 - 0.642	http://nonlinear.com/redirect/outbound?p=hmdb&param=HMDB0029639	(4-Methylphenyl)acetaldehyde	NA	115.056	1	4.22877	0.0105965	0.00609662	7.14834
4.23_115.0562m/z	HMDB0029697	NA	M-H2O-H	C9H10O	32.8	5.28	6.56423	65.9392	100 - 9.89 - 0.642	http://nonlinear.com/redirect/outbound?p=hmdb&param=HMDB0029697	Cinnamyl alcohol	NA	115.056	1	4.22877	0.0105965	0.00609662	7.14834
4.23_115.0562m/z	HMDB0029698	NA	M-H2O-H	C9H10O	32.8	5.28	6.56423	65.9392	100 - 9.89 - 0.642	http://nonlinear.com/redirect/outbound?p=hmdb&param=HMDB0029698	trans-Cinnamyl alcohol	NA	115.056	1	4.22877	0.0105965	0.00609662	7.14834
4.23_115.0562m/z	HMDB0030839	NA	M-H2O-H	C9H10O	33.5	9.09	6.56423	65.9392	100 - 9.89 - 0.642	http://nonlinear.com/redirect/outbound?p=hmdb&param=HMDB0030839	(Z)-4-(1-Propenyl)phenol	NA	115.056	1	4.22877	0.0105965	0.00609662	7.14834
4.23_115.0562m/z	HMDB0031626	NA	M-H2O-H	C9H10O	32.5	3.85	6.56423	65.9392	100 - 9.89 - 0.642	http://nonlinear.com/redirect/outbound?p=hmdb&param=HMDB0031626	2-Phenylpropanal	NA	115.056	1	4.22877	0.0105965	0.00609662	7.14834
4.23_115.0562m/z	HMDB0032024	NA	M-H2O-H	C9H10O	32.6	4.56	6.56423	65.9392	100 - 9.89 - 0.642	http://nonlinear.com/redirect/outbound?p=hmdb&param=HMDB0032024	4-Ethylbenzaldehyde	NA	115.056	1	4.22877	0.0105965	0.00609662	7.14834
4.23_115.0562m/z	HMDB0032142	NA	M-H2O-H	C9H10O	32.5	3.85	6.56423	65.9392	100 - 9.89 - 0.642	http://nonlinear.com/redirect/outbound?p=hmdb&param=HMDB0032142	2,4-Dimethylbenzaldehyde	NA	115.056	1	4.22877	0.0105965	0.00609662	7.14834
4.23_115.0562m/z	HMDB0032608	NA	M-H2O-H	C9H10O	32.5	3.85	6.56423	65.9392	100 - 9.89 - 0.642	http://nonlinear.com/redirect/outbound?p=hmdb&param=HMDB0032608	4'-Methylacetophenone	NA	115.056	1	4.22877	0.0105965	0.00609662	7.14834
4.23_115.0562m/z	HMDB0032623	NA	M-H2O-H	C9H10O	32.6	4.56	6.56423	65.9392	100 - 9.89 - 0.642	http://nonlinear.com/redirect/outbound?p=hmdb&param=HMDB0032623	1-Phenyl-1-propanone	NA	115.056	1	4.22877	0.0105965	0.00609662	7.14834
4.23_115.0562m/z	HMDB0033716	NA	M-H2O-H	C9H10O	32.5	3.85	6.56423	65.9392	100 - 9.89 - 0.642	http://nonlinear.com/redirect/outbound?p=hmdb&param=HMDB0033716	3-Phenylpropanal	NA	115.056	1	4.22877	0.0105965	0.00609662	7.14834
4.23_115.0562m/z	HMDB0034107	NA	M-H2O-H	C9H10O	33.6	9.6	6.56423	65.9392	100 - 9.89 - 0.642	http://nonlinear.com/redirect/outbound?p=hmdb&param=HMDB0034107	Chavicol	NA	115.056	1	4.22877	0.0105965	0.00609662	7.14834
4.23_115.0562m/z	HMDB0034563	NA	M-H2O-H	C9H10O	33.5	9.16	6.56423	65.9392	100 - 9.89 - 0.642	http://nonlinear.com/redirect/outbound?p=hmdb&param=HMDB0034563	7-Nonene-3,5-diyn-1-ol	NA	115.056	1	4.22877	0.0105965	0.00609662	7.14834
4.23_115.0562m/z	HMDB0036441	NA	M-H2O-H	C9H10O	33.5	9.25	6.56423	65.9392	100 - 9.89 - 0.642	http://nonlinear.com/redirect/outbound?p=hmdb&param=HMDB0036441	o-Vinylanisole	NA	115.056	1	4.22877	0.0105965	0.00609662	7.14834
4.23_115.0562m/z	HMDB0059601	NA	M-H2O-H	C9H10O	33.5	8.9	6.56423	65.9392	100 - 9.89 - 0.642	http://nonlinear.com/redirect/outbound?p=hmdb&param=HMDB0059601	Indan-1-ol	NA	115.056	1	4.22877	0.0105965	0.00609662	7.14834
4.23_115.0562m/z	HMDB0059895	NA	M-H2O-H	C9H10O	32.5	3.85	6.56423	65.9392	100 - 9.89 - 0.642	http://nonlinear.com/redirect/outbound?p=hmdb&param=HMDB0059895	m-Methylacetophenone	NA	115.056	1	4.22877	0.0105965	0.00609662	7.14834
4.32_115.0567m/z	HMDB0029639	NA	M-H2O-H	C9H10O	37.3	0	9.99507	97.4378	100 - 9.89 - 0.642	http://nonlinear.com/redirect/outbound?p=hmdb&param=HMDB0029639	(4-Methylphenyl)acetaldehyde	NA	115.057	1	4.3231	0.0176466	0.00996425	4.29747
4.32_115.0567m/z	HMDB0029697	NA	M-H2O-H	C9H10O	37.7	2.12	9.99507	97.4378	100 - 9.89 - 0.642	http://nonlinear.com/redirect/outbound?p=hmdb&param=HMDB0029697	Cinnamyl alcohol	NA	115.057	1	4.3231	0.0176466	0.00996425	4.29747
4.32_115.0567m/z	HMDB0029698	NA	M-H2O-H	C9H10O	37.7	2.12	9.99507	97.4378	100 - 9.89 - 0.642	http://nonlinear.com/redirect/outbound?p=hmdb&param=HMDB0029698	trans-Cinnamyl alcohol	NA	115.057	1	4.3231	0.0176466	0.00996425	4.29747
4.32_115.0567m/z	HMDB0030839	NA	M-H2O-H	C9H10O	39.4	10.2	9.99507	97.4378	100 - 9.89 - 0.642	http://nonlinear.com/redirect/outbound?p=hmdb&param=HMDB0030839	(Z)-4-(1-Propenyl)phenol	NA	115.057	1	4.3231	0.0176466	0.00996425	4.29747
4.32_115.0567m/z	HMDB0031626	NA	M-H2O-H	C9H10O	37.3	0	9.99507	97.4378	100 - 9.89 - 0.642	http://nonlinear.com/redirect/outbound?p=hmdb&param=HMDB0031626	2-Phenylpropanal	NA	115.057	1	4.3231	0.0176466	0.00996425	4.29747
4.32_115.0567m/z	HMDB0032024	NA	M-H2O-H	C9H10O	37.5	0.777	9.99507	97.4378	100 - 9.89 - 0.642	http://nonlinear.com/redirect/outbound?p=hmdb&param=HMDB0032024	4-Ethylbenzaldehyde	NA	115.057	1	4.3231	0.0176466	0.00996425	4.29747
4.32_115.0567m/z	HMDB0032142	NA	M-H2O-H	C9H10O	37.3	0	9.99507	97.4378	100 - 9.89 - 0.642	http://nonlinear.com/redirect/outbound?p=hmdb&param=HMDB0032142	2,4-Dimethylbenzaldehyde	NA	115.057	1	4.3231	0.0176466	0.00996425	4.29747
4.32_115.0567m/z	HMDB0032608	NA	M-H2O-H	C9H10O	37.3	0	9.99507	97.4378	100 - 9.89 - 0.642	http://nonlinear.com/redirect/outbound?p=hmdb&param=HMDB0032608	4'-Methylacetophenone	NA	115.057	1	4.3231	0.0176466	0.00996425	4.29747
4.32_115.0567m/z	HMDB0032623	NA	M-H2O-H	C9H10O	37.5	0.777	9.99507	97.4378	100 - 9.89 - 0.642	http://nonlinear.com/redirect/outbound?p=hmdb&param=HMDB0032623	1-Phenyl-1-propanone	NA	115.057	1	4.3231	0.0176466	0.00996425	4.29747
4.32_115.0567m/z	HMDB0033716	NA	M-H2O-H	C9H10O	37.3	0	9.99507	97.4378	100 - 9.89 - 0.642	http://nonlinear.com/redirect/outbound?p=hmdb&param=HMDB0033716	3-Phenylpropanal	NA	115.057	1	4.3231	0.0176466	0.00996425	4.29747
4.32_115.0567m/z	HMDB0034107	NA	M-H2O-H	C9H10O	39.6	11.3	9.99507	97.4378	100 - 9.89 - 0.642	http://nonlinear.com/redirect/outbound?p=hmdb&param=HMDB0034107	Chavicol	NA	115.057	1	4.3231	0.0176466	0.00996425	4.29747
4.32_115.0567m/z	HMDB0034563	NA	M-H2O-H	C9H10O	39.4	10.4	9.99507	97.4378	100 - 9.89 - 0.642	http://nonlinear.com/redirect/outbound?p=hmdb&param=HMDB0034563	7-Nonene-3,5-diyn-1-ol	NA	115.057	1	4.3231	0.0176466	0.00996425	4.29747
4.32_115.0567m/z	HMDB0036441	NA	M-H2O-H	C9H10O	39.5	11.2	9.99507	97.4378	100 - 9.89 - 0.642	http://nonlinear.com/redirect/outbound?p=hmdb&param=HMDB0036441	o-Vinylanisole	NA	115.057	1	4.3231	0.0176466	0.00996425	4.29747
4.32_115.0567m/z	HMDB0059601	NA	M-H2O-H	C9H10O	39.4	10.4	9.99507	97.4378	100 - 9.89 - 0.642	http://nonlinear.com/redirect/outbound?p=hmdb&param=HMDB0059601	Indan-1-ol	NA	115.057	1	4.3231	0.0176466	0.00996425	4.29747
4.32_115.0567m/z	HMDB0059895	NA	M-H2O-H	C9H10O	37.3	0	9.99507	97.4378	100 - 9.89 - 0.642	http://nonlinear.com/redirect/outbound?p=hmdb&param=HMDB0059895	m-Methylacetophenone	NA	115.057	1	4.3231	0.0176466	0.00996425	4.29747
4.45_115.0586m/z	HMDB0032277	NA	M-H2O-H	C6H14OS	40.4	10.8	-0.597651	91.9313	100 - 7.49 - 4.97 - 0.322	http://nonlinear.com/redirect/outbound?p=hmdb&param=HMDB0032277	(+/-)-3-(Ethylthio)butanol	NA	115.059	1	4.4488	0.218947	0.108966	1.91573
4.45_115.0586m/z	HMDB0032374	NA	M-H2O-H	C6H14OS	40.3	10.5	-0.597651	91.9313	100 - 7.49 - 4.97 - 0.322	http://nonlinear.com/redirect/outbound?p=hmdb&param=HMDB0032374	2-Mercapto-2-methyl-1-pentanol	NA	115.059	1	4.4488	0.218947	0.108966	1.91573
4.45_115.0586m/z	HMDB0032375	NA	M-H2O-H	C6H14OS	40.2	10	-0.597651	91.9313	100 - 7.49 - 4.97 - 0.322	http://nonlinear.com/redirect/outbound?p=hmdb&param=HMDB0032375	(+/-)-4-Mercapto-4-methyl-2-pentanol	NA	115.059	1	4.4488	0.218947	0.108966	1.91573
4.45_115.0586m/z	HMDB0032411	NA	M-H	C6H12S	41.7	17.1	-0.690429	92.0588	100 - 7.43 - 4.76 - 0.304	http://nonlinear.com/redirect/outbound?p=hmdb&param=HMDB0032411	2-Methyl-1-methylthio-2-butene	NA	115.059	1	4.4488	0.218947	0.108966	1.91573
4.45_115.0586m/z	HMDB0034878	NA	M-H2O-H	C6H14OS	40.2	9.62	-0.597651	91.9313	100 - 7.49 - 4.97 - 0.322	http://nonlinear.com/redirect/outbound?p=hmdb&param=HMDB0034878	3-Mercapto-2-methylpentanol	NA	115.059	1	4.4488	0.218947	0.108966	1.91573
4.45_115.0586m/z	HMDB0036194	NA	M-H2O-H	C6H14OS	40.3	10.2	-0.597651	91.9313	100 - 7.49 - 4.97 - 0.322	http://nonlinear.com/redirect/outbound?p=hmdb&param=HMDB0036194	4-Methoxy-2-methyl-2-butanethiol	NA	115.059	1	4.4488	0.218947	0.108966	1.91573
4.45_115.0586m/z	HMDB0040152	NA	M-H2O-H	C6H14OS	40.5	11.1	-0.597651	91.9313	100 - 7.49 - 4.97 - 0.322	http://nonlinear.com/redirect/outbound?p=hmdb&param=HMDB0040152	3-Mercapto-1-hexanol	NA	115.059	1	4.4488	0.218947	0.108966	1.91573
4.45_115.0586m/z	HMDB0040244	NA	M-H	C6H12S	40.6	11.8	-0.690429	92.0588	100 - 7.43 - 4.76 - 0.304	http://nonlinear.com/redirect/outbound?p=hmdb&param=HMDB0040244	1-Propenyl propyl sulfide	NA	115.059	1	4.4488	0.218947	0.108966	1.91573
8.31_134.0238m/z	HMDB0001476	NA	M-H2O-H	C7H7NO3	36.9	0	-6.45289	91.7124	100 - 8.13 - 0.905	http://nonlinear.com/redirect/outbound?p=hmdb&param=HMDB0001476	3-Hydroxyanthranilic acid	NA	134.024	1	8.31092	0.000712868	0.000443921	1.54446
8.31_134.0238m/z	HMDB0001972	NA	M-H2O-H	C7H7NO3	36.9	0	-6.45289	91.7124	100 - 8.13 - 0.905	http://nonlinear.com/redirect/outbound?p=hmdb&param=HMDB0001972	3-Aminosalicylic acid	NA	134.024	1	8.31092	0.000712868	0.000443921	1.54446
8.31_134.0238m/z	HMDB0014378	NA	M-H2O-H	C7H7NO3	36.9	0	-6.45289	91.7124	100 - 8.13 - 0.905	http://nonlinear.com/redirect/outbound?p=hmdb&param=HMDB0014378	Aminosalicylic Acid	NA	134.024	1	8.31092	0.000712868	0.000443921	1.54446
8.31_134.0238m/z	HMDB0014389	NA	M-H2O-H	C7H7NO3	36.9	0	-6.45289	91.7124	100 - 8.13 - 0.905	http://nonlinear.com/redirect/outbound?p=hmdb&param=HMDB0014389	Mesalazine	NA	134.024	1	8.31092	0.000712868	0.000443921	1.54446
8.31_134.0238m/z	HMDB0032931	NA	M-H	C7H5NO2	36.7	0	-7.31361	91.9413	100 - 8.07 - 0.695	http://nonlinear.com/redirect/outbound?p=hmdb&param=HMDB0032931	2-Benzoxazolol	NA	134.024	1	8.31092	0.000712868	0.000443921	1.54446
8.31_134.0238m/z	HMDB0059749	NA	M-H2O-H	C7H7NO3	36.9	0	-6.45289	91.7124	100 - 8.13 - 0.905	http://nonlinear.com/redirect/outbound?p=hmdb&param=HMDB0059749	6-Methoxy-pyridine-3-carboxylic acid	NA	134.024	1	8.31092	0.000712868	0.000443921	1.54446
8.31_134.0238m/z	HMDB0059811	NA	M-H2O-H	C7H7NO3	36.9	0	-6.45289	91.7124	100 - 8.13 - 0.905	http://nonlinear.com/redirect/outbound?p=hmdb&param=HMDB0059811	2-Nitro-p-cresol	NA	134.024	1	8.31092	0.000712868	0.000443921	1.54446
3.75_141.0018m/z	HMDB0029719	NA	M-H	C6H6O2S	56.5	91.4	1.58681	93.1866	100 - 7.44 - 5.17 - 0.335	http://nonlinear.com/redirect/outbound?p=hmdb&param=HMDB0029719	Methyl thiophene-2-carboxylate	NA	141.002	1	3.74932	0.684679	0.30535	1.32282
3.75_141.0018m/z	HMDB0035901	NA	M-H2O-H	C6H8O3S	56	88.9	1.40824	92.9482	100 - 7.5 - 5.38 - 0.353	http://nonlinear.com/redirect/outbound?p=hmdb&param=HMDB0035901	Thiacremonone	NA	141.002	1	3.74932	0.684679	0.30535	1.32282
3.75_141.0018m/z	HMDB0037731	NA	M-H	C6H6O2S	52	68.8	1.58681	93.1866	100 - 7.44 - 5.17 - 0.335	http://nonlinear.com/redirect/outbound?p=hmdb&param=HMDB0037731	S-(2-Furanylmethyl) methanethioate	NA	141.002	1	3.74932	0.684679	0.30535	1.32282
3.75_141.0018m/z	HMDB0037762	NA	M-H	C6H6O2S	56.2	89.8	1.58681	93.1866	100 - 7.44 - 5.17 - 0.335	http://nonlinear.com/redirect/outbound?p=hmdb&param=HMDB0037762	Methyl 2-thiofuroate	NA	141.002	1	3.74932	0.684679	0.30535	1.32282
6.55_145.0431m/z	HMDB0029178	NA	M-H2O-H	C5H12N2O2S	30.4	46.2	-6.11152	12.9241	100 - 7.15 - 5.15 - 0.32	http://nonlinear.com/redirect/outbound?p=hmdb&param=HMDB0029178	4-Thialysine	NA	145.043	1	6.54753	0.140094	0.071637	1.22036
6.55_145.0431m/z	HMDB0033518	NA	M-H2O-H	C5H12N2O2S	30.4	46.2	-6.11152	12.9241	100 - 7.15 - 5.15 - 0.32	http://nonlinear.com/redirect/outbound?p=hmdb&param=HMDB0033518	S-(2-Aminoethyl)-L-cysteine	NA	145.043	1	6.54753	0.140094	0.071637	1.22036
6.55_145.0431m/z	HMDB0062599	NA	M-H	C5H10N2OS	32.2	55.7	-6.8652	12.9087	100 - 7.09 - 4.94 - 0.303	http://nonlinear.com/redirect/outbound?p=hmdb&param=HMDB0062599	2-methyl-1,3-thiazolidine-2-carboxamide	NA	145.043	1	6.54753	0.140094	0.071637	1.22036
5.82_145.0463m/z	HMDB0033582	NA	M-H2O-H	C13H8	37.6	2.6	9.1419	95.3919	100 - 14.2 - 0.925	http://nonlinear.com/redirect/outbound?p=hmdb&param=HMDB0033582	(E)-1,11-Tridecadiene-3,5,7,9-tetrayne	NA	145.046	1	5.81668	2.35855e-09	1.86278e-09	1.88781
5.82_145.0463m/z	HMDB0039109	NA	M-H2O-H	C13H8	37.6	2.58	9.1419	95.3919	100 - 14.2 - 0.925	http://nonlinear.com/redirect/outbound?p=hmdb&param=HMDB0039109	(Z)-1,3-Tridecadiene-5,7,9,11-tetrayne	NA	145.046	1	5.81668	2.35855e-09	1.86278e-09	1.88781
7.17_154.9836m/z	HMDB0041066	NA	M-H	C3H8O3S2	37.5	1.72	-3.69861	90.0955	100 - 5.05 - 9.76 - 0.416 - 0.31	http://nonlinear.com/redirect/outbound?p=hmdb&param=HMDB0041066	S-Propyl thiosulfate	NA	154.984	1	7.17365	0	0	64.7729
5.89_172.0080m/z	HMDB0033843	NA	M-H	C6H9NOP2	35.5	4.84	-3.87001	77.0436	100 - 7 - 0.414	http://nonlinear.com/redirect/outbound?p=hmdb&param=HMDB0033843	Polyvidone	NA	172.008	1	5.89	0	0	1.69375
3.91_182.0178m/z	HMDB0014868	NA	M-H2O-H	C10H7N3S	37.8	0	-2.08368	91.4639	100 - 12.8 - 5.27 - 0.569	http://nonlinear.com/redirect/outbound?p=hmdb&param=HMDB0014868	Thiabendazole	NA	182.018	1	3.91453	0.0539764	0.0289733	1.5989
2.84_185.0930m/z	HMDB0028695	NA	M-H	C8H14N2O3	38.6	5.82	-1.02477	88.2292	100 - 9.66 - 1.03	http://nonlinear.com/redirect/outbound?p=hmdb&param=HMDB0028695	Alanyl-Proline	NA	185.093	1	2.84038	0.786159	0.339823	1.78259
2.84_185.0930m/z	HMDB0029010	NA	M-H	C8H14N2O3	38.2	4.03	-1.02477	88.2292	100 - 9.66 - 1.03	http://nonlinear.com/redirect/outbound?p=hmdb&param=HMDB0029010	Prolyl-Alanine	NA	185.093	1	2.84038	0.786159	0.339823	1.78259
2.84_185.0930m/z	HMDB0029052	NA	M-H2O-H	C8H16N2O4	38.5	5.38	-0.934323	88.1285	100 - 9.72 - 1.25	http://nonlinear.com/redirect/outbound?p=hmdb&param=HMDB0029052	Serylvaline	NA	185.093	1	2.84038	0.786159	0.339823	1.78259
2.84_185.0930m/z	HMDB0029136	NA	M-H2O-H	C8H16N2O4	38.7	6.36	-0.934323	88.1285	100 - 9.72 - 1.25	http://nonlinear.com/redirect/outbound?p=hmdb&param=HMDB0029136	Valyl-Serine	NA	185.093	1	2.84038	0.786159	0.339823	1.78259
2.84_185.0930m/z	HMDB0033891	NA	M-H2O-H	C8H16N2O4	38.8	6.95	-0.934323	88.1285	100 - 9.72 - 1.25	http://nonlinear.com/redirect/outbound?p=hmdb&param=HMDB0033891	N6-Acetyl-5S-hydroxy-L-lysine	NA	185.093	1	2.84038	0.786159	0.339823	1.78259
2.84_185.0930m/z	HMDB0039948	NA	M-H2O-H	C8H16N2O4	38.9	7.37	-0.934323	88.1285	100 - 9.72 - 1.25	http://nonlinear.com/redirect/outbound?p=hmdb&param=HMDB0039948	3,4-Dihydroxy-2-hydroxymethyl-1-pyrrolidinepropanamide	NA	185.093	1	2.84038	0.786159	0.339823	1.78259
7.17_191.0049m/z	HMDB0033058	NA	M-H2O-H	C7H14OS3	35.7	3.09	9.77391	85.8772	100 - 10.2 - 14.2 - 1.3 - 0.758	http://nonlinear.com/redirect/outbound?p=hmdb&param=HMDB0033058	1-(Methylsulfinyl)propyl 1-propenyl disulfide	NA	191.005	1	7.17365	0	0	15.5316
7.17_191.0049m/z	HMDB0033059	NA	M-H2O-H	C7H14OS3	35.7	3.09	9.77391	85.8772	100 - 10.2 - 14.2 - 1.3 - 0.758	http://nonlinear.com/redirect/outbound?p=hmdb&param=HMDB0033059	1-(Methylsulfinyl)propyl 2-propenyl disulfide	NA	191.005	1	7.17365	0	0	15.5316
7.17_191.0049m/z	HMDB0033076	NA	M-H2O-H	C7H14OS3	35	0	9.77391	85.8772	100 - 10.2 - 14.2 - 1.3 - 0.758	http://nonlinear.com/redirect/outbound?p=hmdb&param=HMDB0033076	Methyl 1-(2-propenylsulfinyl)propyl disulfide	NA	191.005	1	7.17365	0	0	15.5316
7.17_191.0049m/z	HMDB0033077	NA	M-H2O-H	C7H14OS3	35	0	9.77391	85.8772	100 - 10.2 - 14.2 - 1.3 - 0.758	http://nonlinear.com/redirect/outbound?p=hmdb&param=HMDB0033077	Methyl 1-(1-propenylsulfinyl)propyl disulfide	NA	191.005	1	7.17365	0	0	15.5316
3.80_196.9750m/z	HMDB0040585	NA	M-H	C4H6O7S	36.8	1.18	-5.8375	89.3389	100 - 5.46 - 6.08 - 0.29 - 0.101	http://nonlinear.com/redirect/outbound?p=hmdb&param=HMDB0040585	(Â±)-Sulfobutanedioic acid	NA	196.975	1	3.79932	0.619315	0.281166	1.89034
5.95_196.9923m/z	HMDB0124978	NA	M-H2O-H	C8H8O5S	37.9	6.59	4.38122	87.853	100 - 9.74 - 5.97 - 0.514	http://nonlinear.com/redirect/outbound?p=hmdb&param=HMDB0124978	(5-ethenyl-2-hydroxyphenyl)oxidanesulfonic acid	NA	196.992	1	5.95285	0	0	6.40839
3.88_198.0599m/z	HMDB0015328	NA	M-H2O-H	C9H15NO3S	40.2	11.8	2.37561	91.8071	100 - 11.2 - 5.7 - 0.556	http://nonlinear.com/redirect/outbound?p=hmdb&param=HMDB0015328	Captopril	NA	198.06	1	3.88312	0.0285197	0.0157049	1.24156
3.88_198.0599m/z	HMDB0032424	NA	M-H	C9H13NO2S	39.5	8.71	2.59052	92.042	100 - 11.1 - 5.49 - 0.529	http://nonlinear.com/redirect/outbound?p=hmdb&param=HMDB0032424	2-(4-Methyl-5-thiazolyl)ethyl propionate	NA	198.06	1	3.88312	0.0285197	0.0157049	1.24156
2.97_198.0601m/z	HMDB0015328	NA	M-H2O-H	C9H15NO3S	39.4	6.69	3.15876	93.8141	100 - 11.2 - 5.7 - 0.556	http://nonlinear.com/redirect/outbound?p=hmdb&param=HMDB0015328	Captopril	NA	198.06	1	2.96608	9.53481e-05	6.25116e-05	1.33213
2.97_198.0601m/z	HMDB0032424	NA	M-H	C9H13NO2S	38.8	3.99	3.44453	93.9517	100 - 11.1 - 5.49 - 0.529	http://nonlinear.com/redirect/outbound?p=hmdb&param=HMDB0032424	2-(4-Methyl-5-thiazolyl)ethyl propionate	NA	198.06	1	2.96608	9.53481e-05	6.25116e-05	1.33213
11.73_203.0405m/z	HMDB0033041	NA	M-H2O-H	C9H18S3	35.2	5.05	5.80559	77.551	100 - 12.3 - 14.3 - 1.59 - 0.759	http://nonlinear.com/redirect/outbound?p=hmdb&param=HMDB0033041	1-(1-Propenylthio)propyl propyl disulfide	NA	203.041	1	11.7269	0	0	6.18323
11.73_203.0405m/z	HMDB0033072	NA	M-H2O-H	C9H18S3	35.2	5.05	5.80559	77.551	100 - 12.3 - 14.3 - 1.59 - 0.759	http://nonlinear.com/redirect/outbound?p=hmdb&param=HMDB0033072	(E)-1-Propenyl 1-(propylthio)propyl disulfide	NA	203.041	1	11.7269	0	0	6.18323
11.73_203.0405m/z	HMDB0040243	NA	M-H2O-H	C9H18S3	34.9	3.48	5.80559	77.551	100 - 12.3 - 14.3 - 1.59 - 0.759	http://nonlinear.com/redirect/outbound?p=hmdb&param=HMDB0040243	2,2,4,4,6,6-Hexamethyl-1,3,5-trithiane	NA	203.041	1	11.7269	0	0	6.18323
11.73_203.0405m/z	HMDB0040262	NA	M-H2O-H	C9H18S3	35.3	5.75	5.80559	77.551	100 - 12.3 - 14.3 - 1.59 - 0.759	http://nonlinear.com/redirect/outbound?p=hmdb&param=HMDB0040262	2,4,6-Triethyl-1,3,5-trithiane	NA	203.041	1	11.7269	0	0	6.18323
4.93_206.0499m/z	HMDB0030411	NA	M-H	C7H13NO4S	25.3	3.31	3.34798	27.3406	100 - 9.04 - 5.7 - 0.455	http://nonlinear.com/redirect/outbound?p=hmdb&param=HMDB0030411	(2R,2'S)-Isobuteine	NA	206.05	1	4.9287	0	0	2.84264
4.93_206.0499m/z	HMDB0031200	NA	M-H	C7H13NO4S	24.7	0	3.34798	27.3406	100 - 9.04 - 5.7 - 0.455	http://nonlinear.com/redirect/outbound?p=hmdb&param=HMDB0031200	2-Methyl-2-[(1-oxo-2-propenyl)amino]-1-propanesulfonic acid	NA	206.05	1	4.9287	0	0	2.84264
4.93_206.0499m/z	HMDB0062462	NA	M-H	C10H10ClN3	24.2	0.722	4.33257	25.075	100 - 12 - 32.6 - 3.87 - 0.212	http://nonlinear.com/redirect/outbound?p=hmdb&param=HMDB0062462	chondroitin sulfate E (GalNAc4,6diS-GlcA) proteoglycan	NA	206.05	1	4.9287	0	0	2.84264
4.93_206.0499m/z	HMDB0062463	NA	M-H	C10H10ClN3	24.2	0.722	4.33257	25.075	100 - 12 - 32.6 - 3.87 - 0.212	http://nonlinear.com/redirect/outbound?p=hmdb&param=HMDB0062463	chondroitin sulfate E (GalNAc4,6diS-GlcA), precursor 3	NA	206.05	1	4.9287	0	0	2.84264
2.89_206.9237m/z	HMDB0060363	NA	M-H2O-H	C6H4Cl2O5	28.6	0	-9.23601	53.1635	100 - 6.73 - 65.1 - 4.37 - 11 - 0.733 - 0.128	http://nonlinear.com/redirect/outbound?p=hmdb&param=HMDB0060363	2,5-Dichloro-4-oxohex-2-enedioate	NA	206.924	1	2.89275	0.0108112	0.00621295	5.56131
8.18_206.9512m/z	HMDB0041967	NA	M-H2O-H	C8H6N2S3	35.3	0	-1.12703	77.9254	100 - 11.9 - 14.2 - 1.52 - 0.752	http://nonlinear.com/redirect/outbound?p=hmdb&param=HMDB0041967	Oltipraz	NA	206.951	1	8.17683	0	0	8.0745
3.79_208.9897m/z	HMDB0029735	NA	M-H2O-H	C13H8S2	36.7	0	3.32992	87.6568	100 - 15.8 - 10.2 - 1.4 - 0.342	http://nonlinear.com/redirect/outbound?p=hmdb&param=HMDB0029735	5-Ethynyl-5'-(1-propynyl)-2,2'-bithiophene	NA	208.99	1	3.78883	0.522943	0.243043	1.25264
3.79_208.9897m/z	HMDB0135289	NA	M-H2O-H	C9H8O5S	37	0	-7.64378	93.7984	100 - 10.8 - 6.08 - 0.579	http://nonlinear.com/redirect/outbound?p=hmdb&param=HMDB0135289	{4-[(1E)-3-oxoprop-1-en-1-yl]phenyl}oxidanesulfonic acid	NA	208.99	1	3.78883	0.522943	0.243043	1.25264
3.79_208.9897m/z	HMDB0135292	NA	M-H2O-H	C9H8O5S	37	0	-7.64378	93.7984	100 - 10.8 - 6.08 - 0.579	http://nonlinear.com/redirect/outbound?p=hmdb&param=HMDB0135292	{3-[(1E)-3-oxoprop-1-en-1-yl]phenyl}oxidanesulfonic acid	NA	208.99	1	3.78883	0.522943	0.243043	1.25264
3.79_208.9897m/z	HMDB0135666	NA	M-H2O-H	C9H8O5S	37	0	-7.64378	93.7984	100 - 10.8 - 6.08 - 0.579	http://nonlinear.com/redirect/outbound?p=hmdb&param=HMDB0135666	[4-(3-oxoprop-1-en-1-yl)phenyl]oxidanesulfonic acid	NA	208.99	1	3.78883	0.522943	0.243043	1.25264
3.91_209.0647m/z	HMDB0003219	NA	M-H	C7H14O7	40.7	16.3	-9.42533	97.3054	100 - 8 - 1.72 - 0.12	http://nonlinear.com/redirect/outbound?p=hmdb&param=HMDB0003219	Sedoheptulose	NA	209.065	1	3.91453	0.197017	0.0987774	1.95154
3.91_209.0647m/z	HMDB0029901	NA	M-H	C7H14O7	42.2	23.9	-9.42533	97.3054	100 - 8 - 1.72 - 0.12	http://nonlinear.com/redirect/outbound?p=hmdb&param=HMDB0029901	L-Galacto-2-heptulose	NA	209.065	1	3.91453	0.197017	0.0987774	1.95154
3.91_209.0647m/z	HMDB0029935	NA	M-H	C7H14O7	42.2	23.9	-9.42533	97.3054	100 - 8 - 1.72 - 0.12	http://nonlinear.com/redirect/outbound?p=hmdb&param=HMDB0029935	D-Manno-2-heptulose	NA	209.065	1	3.91453	0.197017	0.0987774	1.95154
3.91_209.0647m/z	HMDB0029952	NA	M-H	C7H14O7	42.2	24	-9.42533	97.3054	100 - 8 - 1.72 - 0.12	http://nonlinear.com/redirect/outbound?p=hmdb&param=HMDB0029952	D-altro-D-manno-Heptose	NA	209.065	1	3.91453	0.197017	0.0987774	1.95154
5.76_213.0349m/z	HMDB0014772	NA	M-H	C8H10N2O3S	41.8	15.2	4.2811	98.6503	100 - 10.4 - 5.63 - 0.512	http://nonlinear.com/redirect/outbound?p=hmdb&param=HMDB0014772	Sulfacetamide	NA	213.035	1	5.76432	0.00296399	0.00178529	1.33851
5.76_213.0349m/z	HMDB0060951	NA	M-H	C10H8F2O3	40	14.7	-9.44214	95.7926	100 - 11 - 1.17	http://nonlinear.com/redirect/outbound?p=hmdb&param=HMDB0060951	fluorobenzoylpropionic acid	NA	213.035	1	5.76432	0.00296399	0.00178529	1.33851
10.33_215.0175m/z	HMDB0059808	NA	M-H2O-H	C8H10O8	41.3	19.5	-9.33975	97.5315	100 - 9.07 - 2.01 - 0.157	http://nonlinear.com/redirect/outbound?p=hmdb&param=HMDB0059808	Acetyl citrate	NA	215.018	1	10.328	2.87271e-05	1.9371e-05	58.3277
2.86_215.0260m/z	HMDB0035190	NA	M-H	C13H9ClO	33.4	2.41	-4.04956	69.4755	100 - 14.2 - 33.1 - 4.61 - 0.367	http://nonlinear.com/redirect/outbound?p=hmdb&param=HMDB0035190	Chlorohydrin	NA	215.026	1	2.86133	0.0120924	0.00691188	2.14262
5.98_215.0581m/z	HMDB0032438	NA	M-H2O-H	C9H14O7	24.4	12.2	8.67626	19.6685	100 - 10.2 - 1.9 - 0.158	http://nonlinear.com/redirect/outbound?p=hmdb&param=HMDB0032438	1-Isopropyl citrate	NA	215.058	1	5.98428	0.0364878	0.0198868	1.28663
5.98_215.0581m/z	HMDB0038083	NA	M-H2O-H	C9H14O7	24.4	12.2	8.67626	19.6685	100 - 10.2 - 1.9 - 0.158	http://nonlinear.com/redirect/outbound?p=hmdb&param=HMDB0038083	2-Isopropyl citrate	NA	215.058	1	5.98428	0.0364878	0.0198868	1.28663
10.33_217.0156m/z	HMDB0031823	NA	M-H	C12H10S2	37.1	0.622	2.31104	87.4288	100 - 14.7 - 10 - 1.3 - 0.328	http://nonlinear.com/redirect/outbound?p=hmdb&param=HMDB0031823	Diphenyl disulfide	NA	217.016	1	10.328	0.000267024	0.000170341	6.37624
10.33_217.0156m/z	HMDB0041785	NA	M-H	C8H10O5S	38.5	7.34	-9.16519	95.0366	100 - 9.76 - 5.97 - 0.516	http://nonlinear.com/redirect/outbound?p=hmdb&param=HMDB0041785	Tyrosol 4-sulfate	NA	217.016	1	10.328	0.000267024	0.000170341	6.37624
10.33_217.0156m/z	HMDB0124986	NA	M-H	C8H10O5S	38.7	8.6	-9.16519	95.0366	100 - 9.76 - 5.97 - 0.516	http://nonlinear.com/redirect/outbound?p=hmdb&param=HMDB0124986	(5-ethyl-2-hydroxyphenyl)oxidanesulfonic acid	NA	217.016	1	10.328	0.000267024	0.000170341	6.37624
10.33_217.0156m/z	HMDB0135848	NA	M-H	C11H6O5	38.9	9.95	6.29703	91.6334	100 - 12.2 - 1.7 - 0.147	http://nonlinear.com/redirect/outbound?p=hmdb&param=HMDB0135848	4,8-dihydroxy-2H-furo[2,3-h]chromen-2-one	NA	217.016	1	10.328	0.000267024	0.000170341	6.37624
11.93_222.9190m/z	HMDB0039459	NA	M-H2O-H	C6H10S5	32.8	0	-7.43519	72.1986	100 - 10.6 - 23.1 - 2.23 - 2.25 - 0.197 - 0.119	http://nonlinear.com/redirect/outbound?p=hmdb&param=HMDB0039459	Di-2-propenyl pentasulfide	NA	222.919	1	11.9259	0	0	601.793
3.82_223.0063m/z	HMDB0133624	NA	M-H2O-H	C10H10O5S	38	0	-3.17018	93.7957	100 - 11.9 - 6.2 - 0.646 - 0.104	http://nonlinear.com/redirect/outbound?p=hmdb&param=HMDB0133624	[(2Z)-3-oxo-2-(phenylmethylidene)propoxy]sulfonic acid	NA	223.006	1	3.82027	5.68609e-09	4.42747e-09	1.35121
3.82_223.0063m/z	HMDB0133627	NA	M-H2O-H	C10H10O5S	42.2	20.9	-3.17018	93.7957	100 - 11.9 - 6.2 - 0.646 - 0.104	http://nonlinear.com/redirect/outbound?p=hmdb&param=HMDB0133627	{3-[(1Z)-2-methyl-3-oxoprop-1-en-1-yl]phenyl}oxidanesulfonic acid	NA	223.006	1	3.82027	5.68609e-09	4.42747e-09	1.35121
3.82_223.0063m/z	HMDB0133630	NA	M-H2O-H	C10H10O5S	42.2	20.9	-3.17018	93.7957	100 - 11.9 - 6.2 - 0.646 - 0.104	http://nonlinear.com/redirect/outbound?p=hmdb&param=HMDB0133630	{4-[(1Z)-2-methyl-3-oxoprop-1-en-1-yl]phenyl}oxidanesulfonic acid	NA	223.006	1	3.82027	5.68609e-09	4.42747e-09	1.35121
3.82_223.0063m/z	HMDB0133757	NA	M-H2O-H	C10H10O5S	38	0	-3.17018	93.7957	100 - 11.9 - 6.2 - 0.646 - 0.104	http://nonlinear.com/redirect/outbound?p=hmdb&param=HMDB0133757	{[(3E)-2-oxo-4-phenylbut-3-en-1-yl]oxy}sulfonic acid	NA	223.006	1	3.82027	5.68609e-09	4.42747e-09	1.35121
3.82_223.0063m/z	HMDB0133759	NA	M-H2O-H	C10H10O5S	42.2	20.9	-3.17018	93.7957	100 - 11.9 - 6.2 - 0.646 - 0.104	http://nonlinear.com/redirect/outbound?p=hmdb&param=HMDB0133759	{3-[(1E)-3-oxobut-1-en-1-yl]phenyl}oxidanesulfonic acid	NA	223.006	1	3.82027	5.68609e-09	4.42747e-09	1.35121
3.82_223.0063m/z	HMDB0133761	NA	M-H2O-H	C10H10O5S	42.2	20.9	-3.17018	93.7957	100 - 11.9 - 6.2 - 0.646 - 0.104	http://nonlinear.com/redirect/outbound?p=hmdb&param=HMDB0133761	{4-[(1E)-3-oxobut-1-en-1-yl]phenyl}oxidanesulfonic acid	NA	223.006	1	3.82027	5.68609e-09	4.42747e-09	1.35121
8.10_233.0622m/z	HMDB0015257	NA	M-H2O-H	C16H12O3	38.6	7.88	5.64546	91.5082	100 - 17.6 - 2.06 - 0.182	http://nonlinear.com/redirect/outbound?p=hmdb&param=HMDB0015257	Anisindione	NA	233.062	1	8.10352	0.0146928	0.00834698	1.99508
8.10_233.0622m/z	HMDB0028776	NA	M-H	C8H14N2O4S	37.1	12.1	8.86377	83.3318	100 - 10.5 - 5.84 - 0.538	http://nonlinear.com/redirect/outbound?p=hmdb&param=HMDB0028776	Cysteinyl-Hydroxyproline	NA	233.062	1	8.10352	0.0146928	0.00834698	1.99508
8.10_233.0622m/z	HMDB0028860	NA	M-H	C8H14N2O4S	36.6	9.3	8.86377	83.3318	100 - 10.5 - 5.84 - 0.538	http://nonlinear.com/redirect/outbound?p=hmdb&param=HMDB0028860	Hydroxyprolyl-Cysteine	NA	233.062	1	8.10352	0.0146928	0.00834698	1.99508
8.10_233.0622m/z	HMDB0032660	NA	M-H	C13H14O2S	42.2	33.6	-8.32238	86.5631	100 - 15.1 - 5.99 - 0.754	http://nonlinear.com/redirect/outbound?p=hmdb&param=HMDB0032660	(2Z,4'Z)-2-(5-Methylthio-4-penten-2-ynylidene)-1,6-dioxaspiro[4.4]non-3-ene	NA	233.062	1	8.10352	0.0146928	0.00834698	1.99508
8.10_233.0622m/z	HMDB0033979	NA	M-H2O-H	C16H12O3	40.9	19.7	5.64546	91.5082	100 - 17.6 - 2.06 - 0.182	http://nonlinear.com/redirect/outbound?p=hmdb&param=HMDB0033979	7-Hydroxy-2-methylisoflavone	NA	233.062	1	8.10352	0.0146928	0.00834698	1.99508
10.33_235.9953m/z	HMDB0015619	NA	M-H2O-H	C9H9N3O2S2	35.9	12.3	-1.87023	69.5359	100 - 12.6 - 10.2 - 1.15 - 0.345	http://nonlinear.com/redirect/outbound?p=hmdb&param=HMDB0015619	Sulfathiazole	NA	235.995	1	10.328	0.000140891	9.15245e-05	16.8596
5.15_236.9852m/z	HMDB0128627	NA	M-H2O-H	C10H8O6S	41.3	26.6	-4.44253	85.1082	100 - 11.9 - 6.4 - 0.671 - 0.117	http://nonlinear.com/redirect/outbound?p=hmdb&param=HMDB0128627	[(1-oxo-1H-isochromen-3-yl)methoxy]sulfonic acid	NA	236.985	1	5.14868	2.66454e-15	2.44395e-15	506.639
5.15_236.9852m/z	HMDB0135536	NA	M-H2O-H	C10H8O6S	44.9	44.4	-4.44253	85.1082	100 - 11.9 - 6.4 - 0.671 - 0.117	http://nonlinear.com/redirect/outbound?p=hmdb&param=HMDB0135536	[(2-oxo-2H-chromen-6-yl)methoxy]sulfonic acid	NA	236.985	1	5.14868	2.66454e-15	2.44395e-15	506.639
9.17_239.0026m/z	HMDB0131180	NA	M-H2O-H	C10H10O6S	39	2.62	2.34676	95.4142	100 - 12 - 6.41 - 0.673 - 0.117	http://nonlinear.com/redirect/outbound?p=hmdb&param=HMDB0131180	{4-[(1E)-3-methoxy-3-oxoprop-1-en-1-yl]phenyl}oxidanesulfonic acid	NA	239.003	1	9.16773	2.81978e-05	1.90227e-05	1.527
9.17_239.0026m/z	HMDB0133661	NA	M-H2O-H	C10H10O6S	38.6	0.523	2.34676	95.4142	100 - 12 - 6.41 - 0.673 - 0.117	http://nonlinear.com/redirect/outbound?p=hmdb&param=HMDB0133661	(2Z)-3-phenyl-2-[(sulfooxy)methyl]prop-2-enoic acid	NA	239.003	1	9.16773	2.81978e-05	1.90227e-05	1.527
9.17_239.0026m/z	HMDB0133664	NA	M-H2O-H	C10H10O6S	38.6	0.523	2.34676	95.4142	100 - 12 - 6.41 - 0.673 - 0.117	http://nonlinear.com/redirect/outbound?p=hmdb&param=HMDB0133664	(2E)-2-methyl-3-[3-(sulfooxy)phenyl]prop-2-enoic acid	NA	239.003	1	9.16773	2.81978e-05	1.90227e-05	1.527
9.17_239.0026m/z	HMDB0133667	NA	M-H2O-H	C10H10O6S	38.6	0.523	2.34676	95.4142	100 - 12 - 6.41 - 0.673 - 0.117	http://nonlinear.com/redirect/outbound?p=hmdb&param=HMDB0133667	(2E)-2-methyl-3-[4-(sulfooxy)phenyl]prop-2-enoic acid	NA	239.003	1	9.16773	2.81978e-05	1.90227e-05	1.527
9.17_239.0026m/z	HMDB0135681	NA	M-H2O-H	C10H10O6S	39	2.53	2.34676	95.4142	100 - 12 - 6.41 - 0.673 - 0.117	http://nonlinear.com/redirect/outbound?p=hmdb&param=HMDB0135681	[2-hydroxy-5-(3-oxobut-1-en-1-yl)phenyl]oxidanesulfonic acid	NA	239.003	1	9.16773	2.81978e-05	1.90227e-05	1.527
4.06_239.0630m/z	HMDB0028777	NA	M-H2O-H	C9H14N4O3S	42.6	29.2	8.56302	93.3527	100 - 12.3 - 5.83 - 0.618	http://nonlinear.com/redirect/outbound?p=hmdb&param=HMDB0028777	Cysteinyl-Histidine	NA	239.063	1	4.06118	3.33067e-16	3.09111e-16	1.67297
4.06_239.0630m/z	HMDB0028882	NA	M-H2O-H	C9H14N4O3S	41.4	23	8.56302	93.3527	100 - 12.3 - 5.83 - 0.618	http://nonlinear.com/redirect/outbound?p=hmdb&param=HMDB0028882	Histidinyl-Cysteine	NA	239.063	1	4.06118	3.33067e-16	3.09111e-16	1.67297
9.47_239.1143m/z	HMDB0000194	NA	M-H	C10H16N4O3	40.4	17.5	-2.76032	87.7004	100 - 12.6 - 1.35 - 0.103	http://nonlinear.com/redirect/outbound?p=hmdb&param=HMDB0000194	Anserine	NA	239.114	1	9.4715	0.76282	0.332533	3.30087
9.47_239.1143m/z	HMDB0000745	NA	M-H	C10H16N4O3	40.1	15.9	-2.76032	87.7004	100 - 12.6 - 1.35 - 0.103	http://nonlinear.com/redirect/outbound?p=hmdb&param=HMDB0000745	Homocarnosine	NA	239.114	1	9.4715	0.76282	0.332533	3.30087
9.47_239.1143m/z	HMDB0005769	NA	M-H	C10H16N4O3	40.2	16.5	-2.76032	87.7004	100 - 12.6 - 1.35 - 0.103	http://nonlinear.com/redirect/outbound?p=hmdb&param=HMDB0005769	Balenine	NA	239.114	1	9.4715	0.76282	0.332533	3.30087
5.09_241.0194m/z	HMDB0133624	NA	M-H	C10H10O5S	40.9	22.2	7.26993	90.335	100 - 11.9 - 6.2 - 0.646 - 0.104	http://nonlinear.com/redirect/outbound?p=hmdb&param=HMDB0133624	[(2Z)-3-oxo-2-(phenylmethylidene)propoxy]sulfonic acid	NA	241.019	1	5.08583	0	0	20.5074
5.09_241.0194m/z	HMDB0133627	NA	M-H	C10H10O5S	40.8	21.6	7.26993	90.335	100 - 11.9 - 6.2 - 0.646 - 0.104	http://nonlinear.com/redirect/outbound?p=hmdb&param=HMDB0133627	{3-[(1Z)-2-methyl-3-oxoprop-1-en-1-yl]phenyl}oxidanesulfonic acid	NA	241.019	1	5.08583	0	0	20.5074
5.09_241.0194m/z	HMDB0133630	NA	M-H	C10H10O5S	40.8	21.6	7.26993	90.335	100 - 11.9 - 6.2 - 0.646 - 0.104	http://nonlinear.com/redirect/outbound?p=hmdb&param=HMDB0133630	{4-[(1Z)-2-methyl-3-oxoprop-1-en-1-yl]phenyl}oxidanesulfonic acid	NA	241.019	1	5.08583	0	0	20.5074
5.09_241.0194m/z	HMDB0133757	NA	M-H	C10H10O5S	41	22.9	7.26993	90.335	100 - 11.9 - 6.2 - 0.646 - 0.104	http://nonlinear.com/redirect/outbound?p=hmdb&param=HMDB0133757	{[(3E)-2-oxo-4-phenylbut-3-en-1-yl]oxy}sulfonic acid	NA	241.019	1	5.08583	0	0	20.5074
5.09_241.0194m/z	HMDB0133759	NA	M-H	C10H10O5S	40.8	21.6	7.26993	90.335	100 - 11.9 - 6.2 - 0.646 - 0.104	http://nonlinear.com/redirect/outbound?p=hmdb&param=HMDB0133759	{3-[(1E)-3-oxobut-1-en-1-yl]phenyl}oxidanesulfonic acid	NA	241.019	1	5.08583	0	0	20.5074
5.09_241.0194m/z	HMDB0133761	NA	M-H	C10H10O5S	40.8	21.6	7.26993	90.335	100 - 11.9 - 6.2 - 0.646 - 0.104	http://nonlinear.com/redirect/outbound?p=hmdb&param=HMDB0133761	{4-[(1E)-3-oxobut-1-en-1-yl]phenyl}oxidanesulfonic acid	NA	241.019	1	5.08583	0	0	20.5074
5.09_241.0194m/z	HMDB0135261	NA	M-H2O-H	C10H12O6S	44.6	40.7	6.76641	90.2019	100 - 12 - 6.41 - 0.674 - 0.117	http://nonlinear.com/redirect/outbound?p=hmdb&param=HMDB0135261	[2-hydroxy-6-methoxy-4-(prop-2-en-1-yl)phenyl]oxidanesulfonic acid	NA	241.019	1	5.08583	0	0	20.5074
5.09_241.0194m/z	HMDB0135264	NA	M-H2O-H	C10H12O6S	43.2	33.7	6.76641	90.2019	100 - 12 - 6.41 - 0.674 - 0.117	http://nonlinear.com/redirect/outbound?p=hmdb&param=HMDB0135264	{2-methoxy-4-[(oxiran-2-yl)methyl]phenyl}oxidanesulfonic acid	NA	241.019	1	5.08583	0	0	20.5074
5.09_241.0194m/z	HMDB0135659	NA	M-H2O-H	C10H12O6S	43.8	36.3	6.76641	90.2019	100 - 12 - 6.41 - 0.674 - 0.117	http://nonlinear.com/redirect/outbound?p=hmdb&param=HMDB0135659	{[3-(2-hydroxy-4-methoxyphenyl)prop-2-en-1-yl]oxy}sulfonic acid	NA	241.019	1	5.08583	0	0	20.5074
5.09_241.0194m/z	HMDB0135663	NA	M-H2O-H	C10H12O6S	45.6	45.6	6.76641	90.2019	100 - 12 - 6.41 - 0.674 - 0.117	http://nonlinear.com/redirect/outbound?p=hmdb&param=HMDB0135663	{[3-(4-methoxyphenyl)oxiran-2-yl]methoxy}sulfonic acid	NA	241.019	1	5.08583	0	0	20.5074
5.09_241.0194m/z	HMDB0135705	NA	M-H2O-H	C10H12O6S	43	32.3	6.76641	90.2019	100 - 12 - 6.41 - 0.674 - 0.117	http://nonlinear.com/redirect/outbound?p=hmdb&param=HMDB0135705	[2-hydroxy-5-(3-oxobutyl)phenyl]oxidanesulfonic acid	NA	241.019	1	5.08583	0	0	20.5074
5.09_241.0194m/z	HMDB0135744	NA	M-H2O-H	C10H12O6S	43.2	33.7	6.76641	90.2019	100 - 12 - 6.41 - 0.674 - 0.117	http://nonlinear.com/redirect/outbound?p=hmdb&param=HMDB0135744	{[1-(4-methoxyphenyl)-3-oxopropan-2-yl]oxy}sulfonic acid	NA	241.019	1	5.08583	0	0	20.5074
5.09_241.0194m/z	HMDB0135746	NA	M-H2O-H	C10H12O6S	43.2	33.7	6.76641	90.2019	100 - 12 - 6.41 - 0.674 - 0.117	http://nonlinear.com/redirect/outbound?p=hmdb&param=HMDB0135746	[1-(4-methoxyphenyl)-3-oxopropoxy]sulfonic acid	NA	241.019	1	5.08583	0	0	20.5074
5.99_242.0146m/z	HMDB0062550	NA	M-H2O-H	C9H11NO6S	37.3	3.94	6.6577	90.2518	100 - 11.3 - 6.33 - 0.629 - 0.113	http://nonlinear.com/redirect/outbound?p=hmdb&param=HMDB0062550	2-Methoxyacetaminophen sulfate	NA	242.015	1	5.99475	0	0	17.1822
2.82_243.0491m/z	HMDB0039177	NA	M-H	C10H12O7	40	11	-8.06237	97.8988	100 - 11.2 - 2.01 - 0.178	http://nonlinear.com/redirect/outbound?p=hmdb&param=HMDB0039177	1-O-Galloylglycerol	NA	243.049	1	2.81943	0.196175	0.0983888	1.57786
5.96_243.0509m/z	HMDB0031762	NA	M-H2O-H	C11H10N4O4	38.8	26.5	-5.64171	73.9189	100 - 13.6 - 1.68 - 0.145	http://nonlinear.com/redirect/outbound?p=hmdb&param=HMDB0031762	Carbadox	NA	243.051	1	5.96333	0.548487	0.253256	1.18449
5.96_243.0509m/z	HMDB0039177	NA	M-H	C10H12O7	35.6	6.65	-0.578209	72.1853	100 - 11.2 - 2.01 - 0.178	http://nonlinear.com/redirect/outbound?p=hmdb&param=HMDB0039177	1-O-Galloylglycerol	NA	243.051	1	5.96333	0.548487	0.253256	1.18449
6.28_246.0922m/z	HMDB0000235	NA	M-H2O-H	C12H17N4OS+	42.3	27.1	-8.62547	93.9831	100 - 15.5 - 5.85 - 0.745	http://nonlinear.com/redirect/outbound?p=hmdb&param=HMDB0000235	Thiamine	NA	246.092	1	6.2752	0	0	2.3901
6.28_246.0922m/z	HMDB0030348	NA	M-H2O-H	C17H15NO2	40.9	10	-0.974158	95.5726	100 - 19 - 2.12 - 0.174	http://nonlinear.com/redirect/outbound?p=hmdb&param=HMDB0030348	Anonaine	NA	246.092	1	6.2752	0	0	2.3901
6.28_246.0922m/z	HMDB0037594	NA	M-H2O-H	C17H15NO2	41.9	15.2	-0.974158	95.5726	100 - 19 - 2.12 - 0.174	http://nonlinear.com/redirect/outbound?p=hmdb&param=HMDB0037594	Eduleine	NA	246.092	1	6.2752	0	0	2.3901
6.28_246.0922m/z	HMDB0040597	NA	M-H2O-H	C17H15NO2	41.9	15.2	-0.974158	95.5726	100 - 19 - 2.12 - 0.174	http://nonlinear.com/redirect/outbound?p=hmdb&param=HMDB0040597	Eduline	NA	246.092	1	6.2752	0	0	2.3901
4.18_247.0281m/z	HMDB0128019	NA	M-H	C9H12O6S	37.4	3.02	-0.530409	84.8114	100 - 10.9 - 6.29 - 0.606 - 0.111	http://nonlinear.com/redirect/outbound?p=hmdb&param=HMDB0128019	(4-ethyl-2-hydroxy-6-methoxyphenyl)oxidanesulfonic acid	NA	247.028	1	4.1764	7.76127e-10	6.22555e-10	3.92767
3.49_248.0430m/z	HMDB0001410	NA	M-H2O-H	C9H9N5O5	41.5	21.7	1.6858	87.9725	100 - 11.9 - 1.67 - 0.143	http://nonlinear.com/redirect/outbound?p=hmdb&param=HMDB0001410	2-Amino-4-oxo-6-(1',2'-dioxoprolyl)-7,8-dihydroxypteridine	NA	248.043	1	3.48743	0.968686	0.387672	1.23634
10.33_248.9590m/z	HMDB0033269	NA	M-H2O-H	C12H9ClOS2	34.1	16.5	-5.64047	60.3118	100 - 14.7 - 42.2 - 6.04 - 3.63 - 0.464 - 0.116	http://nonlinear.com/redirect/outbound?p=hmdb&param=HMDB0033269	5-(4-Chloro-3-hydroxy-1-butynyl)-2,2'-bithiophene	NA	248.959	1	10.328	0.0146622	0.0083328	3.14626
6.35_249.0826m/z	HMDB0015302	NA	M-H2O-H	C13H17ClN2O2	33.2	12.1	9.58457	64.4507	100 - 15.1 - 33.4 - 4.92 - 0.475	http://nonlinear.com/redirect/outbound?p=hmdb&param=HMDB0015302	Moclobemide	NA	249.083	1	6.34852	0.000457661	0.00028825	1.62836
6.86_250.0177m/z	HMDB0014929	NA	M-H	C8H11Cl2N3O2	33.6	25.9	8.5197	51.8242	100 - 9.95 - 64.8 - 6.41 - 10.8 - 1.05	http://nonlinear.com/redirect/outbound?p=hmdb&param=HMDB0014929	Uracil mustard	NA	250.018	1	6.8594	6.07469e-06	4.23228e-06	8.34339
7.12_251.9756m/z	HMDB0060793	NA	M-H2O-H	C10H7Cl2N3O2	39.5	48.7	6.92792	56.5297	100 - 12.1 - 65 - 7.79 - 10.9 - 1.28 - 0.113	http://nonlinear.com/redirect/outbound?p=hmdb&param=HMDB0060793	6,7-Dichloro-3-hydroxy-1,5 dihydro-imidazo[2,1-b]quinazolin-2-one	NA	251.976	1	7.12127	0	0	5.23594
5.99_252.9835m/z	HMDB0128634	NA	M-H2O-H	C10H8O7S	41.4	26.9	8.45308	89.527	100 - 12 - 6.61 - 0.698 - 0.13	http://nonlinear.com/redirect/outbound?p=hmdb&param=HMDB0128634	[(7-hydroxy-1-oxo-1H-isochromen-3-yl)methoxy]sulfonic acid	NA	252.984	1	5.99475	0	0	6.60157
5.99_252.9835m/z	HMDB0128636	NA	M-H2O-H	C10H8O7S	41.4	26.9	8.45308	89.527	100 - 12 - 6.61 - 0.698 - 0.13	http://nonlinear.com/redirect/outbound?p=hmdb&param=HMDB0128636	[(6-hydroxy-1-oxo-1H-isochromen-3-yl)methoxy]sulfonic acid	NA	252.984	1	5.99475	0	0	6.60157
5.99_252.9835m/z	HMDB0128638	NA	M-H2O-H	C10H8O7S	41.4	26.9	8.45308	89.527	100 - 12 - 6.61 - 0.698 - 0.13	http://nonlinear.com/redirect/outbound?p=hmdb&param=HMDB0128638	[(5-hydroxy-1-oxo-1H-isochromen-3-yl)methoxy]sulfonic acid	NA	252.984	1	5.99475	0	0	6.60157
3.45_253.0172m/z	HMDB0059993	NA	M-H2O-H	C11H12O6S	42.4	25.5	-1.45067	88.0704	100 - 13.1 - 6.54 - 0.744 - 0.125	http://nonlinear.com/redirect/outbound?p=hmdb&param=HMDB0059993	5-(Hydroxyphenyl)-gamma-valerolactone-O-sulphate	NA	253.017	1	3.44555	0.154344	0.0784924	1.52288
3.45_253.0172m/z	HMDB0126424	NA	M-H2O-H	C11H12O6S	40.4	15.7	-1.45067	88.0704	100 - 13.1 - 6.54 - 0.744 - 0.125	http://nonlinear.com/redirect/outbound?p=hmdb&param=HMDB0126424	[(5-hydroxy-2-methyl-2H-chromen-2-yl)methoxy]sulfonic acid	NA	253.017	1	3.44555	0.154344	0.0784924	1.52288
3.45_253.0172m/z	HMDB0129400	NA	M-H2O-H	C11H12O6S	40.2	14.8	-1.45067	88.0704	100 - 13.1 - 6.54 - 0.744 - 0.125	http://nonlinear.com/redirect/outbound?p=hmdb&param=HMDB0129400	[1-(4-methoxy-1-benzofuran-5-yl)ethoxy]sulfonic acid	NA	253.017	1	3.44555	0.154344	0.0784924	1.52288
3.45_253.0172m/z	HMDB0135674	NA	M-H2O-H	C11H12O6S	40.2	14.6	-1.45067	88.0704	100 - 13.1 - 6.54 - 0.744 - 0.125	http://nonlinear.com/redirect/outbound?p=hmdb&param=HMDB0135674	[2-methoxy-4-(3-oxobut-1-en-1-yl)phenyl]oxidanesulfonic acid	NA	253.017	1	3.44555	0.154344	0.0784924	1.52288
3.56_253.1283m/z	HMDB0005767	NA	M-H	C11H18N4O3	36	3.44	-9.21881	86.7429	100 - 13.7 - 1.49 - 0.118	http://nonlinear.com/redirect/outbound?p=hmdb&param=HMDB0005767	Homoanserine	NA	253.128	1	3.56077	0.295176	0.143922	2.12323
3.56_253.1283m/z	HMDB0028898	NA	M-H	C11H18N4O3	35.3	0	-9.21881	86.7429	100 - 13.7 - 1.49 - 0.118	http://nonlinear.com/redirect/outbound?p=hmdb&param=HMDB0028898	Histidinyl-Valine	NA	253.128	1	3.56077	0.295176	0.143922	2.12323
3.56_253.1283m/z	HMDB0029129	NA	M-H	C11H18N4O3	35.6	1.17	-9.21881	86.7429	100 - 13.7 - 1.49 - 0.118	http://nonlinear.com/redirect/outbound?p=hmdb&param=HMDB0029129	Valyl-Histidine	NA	253.128	1	3.56077	0.295176	0.143922	2.12323
3.56_253.1283m/z	HMDB0037141	NA	M-H	C14H22O2S	34.9	0	5.88926	81.1259	100 - 16.3 - 6.17 - 0.824	http://nonlinear.com/redirect/outbound?p=hmdb&param=HMDB0037141	4-[(2-Methyl-3-furanyl)thio]-5-nonanone	NA	253.128	1	3.56077	0.295176	0.143922	2.12323
3.56_253.1283m/z	HMDB0037154	NA	M-H	C14H22O2S	34.9	0	5.88926	81.1259	100 - 16.3 - 6.17 - 0.824	http://nonlinear.com/redirect/outbound?p=hmdb&param=HMDB0037154	2,6-Dimethyl-3-[(2-methyl-3-furanyl)thio]-4-heptanone	NA	253.128	1	3.56077	0.295176	0.143922	2.12323
3.56_253.1283m/z	HMDB0037180	NA	M-H	C11H18N4O3	35.3	0	-9.21881	86.7429	100 - 13.7 - 1.49 - 0.118	http://nonlinear.com/redirect/outbound?p=hmdb&param=HMDB0037180	(S)-Argpyrimidine	NA	253.128	1	3.56077	0.295176	0.143922	2.12323
5.09_255.0353m/z	HMDB0059981	NA	M-H2O-H	C11H14O6S	39	5.89	7.43402	97.4132	100 - 13.1 - 6.54 - 0.745 - 0.125	http://nonlinear.com/redirect/outbound?p=hmdb&param=HMDB0059981	4-Hydroxy-5-(phenyl)-valeric acid-O-sulphate	NA	255.035	1	5.08583	0	0	57.7788
5.09_255.0353m/z	HMDB0126242	NA	M-H2O-H	C11H14O6S	45.8	39.9	7.43402	97.4132	100 - 13.1 - 6.54 - 0.745 - 0.125	http://nonlinear.com/redirect/outbound?p=hmdb&param=HMDB0126242	{[4-(2,6-dihydroxyphenyl)-2-methylbut-2-en-1-yl]oxy}sulfonic acid	NA	255.035	1	5.08583	0	0	57.7788
5.09_255.0353m/z	HMDB0126373	NA	M-H2O-H	C11H14O6S	45.8	39.9	7.43402	97.4132	100 - 13.1 - 6.54 - 0.745 - 0.125	http://nonlinear.com/redirect/outbound?p=hmdb&param=HMDB0126373	{[(2E)-4-(2,6-dihydroxyphenyl)-2-methylbut-2-en-1-yl]oxy}sulfonic acid	NA	255.035	1	5.08583	0	0	57.7788
5.09_255.0353m/z	HMDB0133253	NA	M-H2O-H	C11H14O6S	45.8	39.9	7.43402	97.4132	100 - 13.1 - 6.54 - 0.745 - 0.125	http://nonlinear.com/redirect/outbound?p=hmdb&param=HMDB0133253	{[(2E)-4-(2,4-dihydroxyphenyl)-2-methylbut-2-en-1-yl]oxy}sulfonic acid	NA	255.035	1	5.08583	0	0	57.7788
5.09_255.0353m/z	HMDB0133255	NA	M-H2O-H	C11H14O6S	45.8	39.9	7.43402	97.4132	100 - 13.1 - 6.54 - 0.745 - 0.125	http://nonlinear.com/redirect/outbound?p=hmdb&param=HMDB0133255	{[4-(2,4-dihydroxyphenyl)-2-methylbut-2-en-1-yl]oxy}sulfonic acid	NA	255.035	1	5.08583	0	0	57.7788
5.09_255.0353m/z	HMDB0133259	NA	M-H2O-H	C11H14O6S	47.1	46.6	7.43402	97.4132	100 - 13.1 - 6.54 - 0.745 - 0.125	http://nonlinear.com/redirect/outbound?p=hmdb&param=HMDB0133259	[2,6-dihydroxy-3-(3-methylbut-2-en-1-yl)phenyl]oxidanesulfonic acid	NA	255.035	1	5.08583	0	0	57.7788
5.09_255.0353m/z	HMDB0133689	NA	M-H	C11H12O5S	42.1	21.7	7.95693	97.571	100 - 13 - 6.33 - 0.714 - 0.111	http://nonlinear.com/redirect/outbound?p=hmdb&param=HMDB0133689	[(3-methyl-2-oxo-4-phenylbut-3-en-1-yl)oxy]sulfonic acid	NA	255.035	1	5.08583	0	0	57.7788
5.09_255.0353m/z	HMDB0133691	NA	M-H	C11H12O5S	41.9	20.8	7.95693	97.571	100 - 13 - 6.33 - 0.714 - 0.111	http://nonlinear.com/redirect/outbound?p=hmdb&param=HMDB0133691	[3-oxo-2-(phenylmethylidene)butoxy]sulfonic acid	NA	255.035	1	5.08583	0	0	57.7788
5.09_255.0353m/z	HMDB0133693	NA	M-H	C11H12O5S	41.9	20.7	7.95693	97.571	100 - 13 - 6.33 - 0.714 - 0.111	http://nonlinear.com/redirect/outbound?p=hmdb&param=HMDB0133693	[3-(2-methyl-3-oxobut-1-en-1-yl)phenyl]oxidanesulfonic acid	NA	255.035	1	5.08583	0	0	57.7788
5.09_255.0353m/z	HMDB0133695	NA	M-H	C11H12O5S	41.9	20.7	7.95693	97.571	100 - 13 - 6.33 - 0.714 - 0.111	http://nonlinear.com/redirect/outbound?p=hmdb&param=HMDB0133695	[4-(2-methyl-3-oxobut-1-en-1-yl)phenyl]oxidanesulfonic acid	NA	255.035	1	5.08583	0	0	57.7788
5.09_255.0353m/z	HMDB0135676	NA	M-H2O-H	C11H14O6S	46.7	44.3	7.43402	97.4132	100 - 13.1 - 6.54 - 0.745 - 0.125	http://nonlinear.com/redirect/outbound?p=hmdb&param=HMDB0135676	[2-methoxy-4-(3-oxobutyl)phenyl]oxidanesulfonic acid	NA	255.035	1	5.08583	0	0	57.7788
5.09_255.0353m/z	HMDB0135698	NA	M-H2O-H	C11H14O6S	47.1	46.3	7.43402	97.4132	100 - 13.1 - 6.54 - 0.745 - 0.125	http://nonlinear.com/redirect/outbound?p=hmdb&param=HMDB0135698	[4-(3-hydroxybut-1-en-1-yl)-2-methoxyphenyl]oxidanesulfonic acid	NA	255.035	1	5.08583	0	0	57.7788
5.09_255.0353m/z	HMDB0135699	NA	M-H2O-H	C11H14O6S	47.1	46.7	7.43402	97.4132	100 - 13.1 - 6.54 - 0.745 - 0.125	http://nonlinear.com/redirect/outbound?p=hmdb&param=HMDB0135699	{[4-(4-hydroxy-3-methoxyphenyl)but-3-en-2-yl]oxy}sulfonic acid	NA	255.035	1	5.08583	0	0	57.7788
3.86_255.0739m/z	HMDB0006809	NA	M-H	C11H14NO6+	40.2	10.6	-3.72191	94.8814	100 - 12.7 - 1.97 - 0.182	http://nonlinear.com/redirect/outbound?p=hmdb&param=HMDB0006809	Nicotinate D-ribonucleoside	NA	255.074	1	3.86217	0.436901	0.207126	1.86559
3.86_255.0739m/z	HMDB0039877	NA	M-H2O-H	C9H14N4O6	41.1	11.3	1.42128	95.8888	100 - 11.6 - 1.85 - 0.162	http://nonlinear.com/redirect/outbound?p=hmdb&param=HMDB0039877	Charine	NA	255.074	1	3.86217	0.436901	0.207126	1.86559
3.99_261.0428m/z	HMDB0014802	NA	M-H2O-H	C11H12N4O3S	35.5	4.77	-8.37118	82.1418	100 - 14.4 - 6.1 - 0.744	http://nonlinear.com/redirect/outbound?p=hmdb&param=HMDB0014802	Sulfametopyrazine	NA	261.043	1	3.98785	0.400397	0.190853	1.173
3.99_261.0428m/z	HMDB0032644	NA	M-H	C13H10O6	35.3	1.74	9.02156	84.839	100 - 14.4 - 2.19 - 0.217	http://nonlinear.com/redirect/outbound?p=hmdb&param=HMDB0032644	Maclurin	NA	261.043	1	3.98785	0.400397	0.190853	1.173
3.72_262.9630m/z	HMDB0060876	NA	M-H	C5H5N4O5PS	42.3	24.8	-5.89103	93.3402	100 - 7.92 - 5.82 - 0.408	http://nonlinear.com/redirect/outbound?p=hmdb&param=HMDB0060876	Thioxanthine monophosphate	NA	262.963	1	3.71788	0.900417	0.37153	1.31052
7.53_262.9876m/z	HMDB0060005	NA	M-H	C8H8O8S	39.2	6.27	3.24567	93.5262	100 - 9.85 - 6.6 - 0.582 - 0.131	http://nonlinear.com/redirect/outbound?p=hmdb&param=HMDB0060005	Methylgallic acid-O-sulphate	NA	262.988	1	7.52978	0	0	21.1212
7.53_262.9876m/z	HMDB0128025	NA	M-H	C8H8O8S	39.2	6.27	3.24567	93.5262	100 - 9.85 - 6.6 - 0.582 - 0.131	http://nonlinear.com/redirect/outbound?p=hmdb&param=HMDB0128025	3-hydroxy-5-methoxy-4-(sulfooxy)benzoic acid	NA	262.988	1	7.52978	0	0	21.1212
7.53_262.9876m/z	HMDB0130454	NA	M-H	C8H8O8S	39.2	6.27	3.24567	93.5262	100 - 9.85 - 6.6 - 0.582 - 0.131	http://nonlinear.com/redirect/outbound?p=hmdb&param=HMDB0130454	2-[3,5-dihydroxy-4-(sulfooxy)phenyl]acetic acid	NA	262.988	1	7.52978	0	0	21.1212
7.53_262.9876m/z	HMDB0130465	NA	M-H	C8H8O8S	39.2	6.27	3.24567	93.5262	100 - 9.85 - 6.6 - 0.582 - 0.131	http://nonlinear.com/redirect/outbound?p=hmdb&param=HMDB0130465	2-[2,4-dihydroxy-3-(sulfooxy)phenyl]acetic acid	NA	262.988	1	7.52978	0	0	21.1212
5.87_263.0301m/z	HMDB0036649	NA	M-H	C12H12N2OS2	31.2	13.8	-6.73477	49.7201	100 - 15.5 - 10.4 - 1.41 - 0.36	http://nonlinear.com/redirect/outbound?p=hmdb&param=HMDB0036649	Sinalbin B	NA	263.03	1	5.86905	3.9968e-15	3.65243e-15	3.59569
5.87_263.0301m/z	HMDB0041133	NA	M-H2O-H	C12H14N2O2S2	35.3	33.8	-6.3047	49.6844	100 - 15.5 - 10.6 - 1.45 - 0.382	http://nonlinear.com/redirect/outbound?p=hmdb&param=HMDB0041133	N-Methoxyspirobrassinol	NA	263.03	1	5.86905	3.9968e-15	3.65243e-15	3.59569
10.33_263.0919m/z	HMDB0013911	NA	M-H2O-H	C15H14N4O2	38	14.4	-6.86545	83.3315	100 - 17.9 - 1.93 - 0.154	http://nonlinear.com/redirect/outbound?p=hmdb&param=HMDB0013911	12-Hydroxynevirapine	NA	263.092	1	10.328	0.200971	0.100523	2.41709
10.33_263.0919m/z	HMDB0013912	NA	M-H2O-H	C15H14N4O2	38	14.4	-6.86545	83.3315	100 - 17.9 - 1.93 - 0.154	http://nonlinear.com/redirect/outbound?p=hmdb&param=HMDB0013912	2-Hydroxynevirapine	NA	263.092	1	10.328	0.200971	0.100523	2.41709
10.33_263.0919m/z	HMDB0013913	NA	M-H2O-H	C15H14N4O2	38	14.6	-6.86545	83.3315	100 - 17.9 - 1.93 - 0.154	http://nonlinear.com/redirect/outbound?p=hmdb&param=HMDB0013913	8-Hydroxynevirapine	NA	263.092	1	10.328	0.200971	0.100523	2.41709
10.33_263.0919m/z	HMDB0013914	NA	M-H2O-H	C15H14N4O2	41.6	32.4	-6.86545	83.3315	100 - 17.9 - 1.93 - 0.154	http://nonlinear.com/redirect/outbound?p=hmdb&param=HMDB0013914	3-Hydroxynevirapine	NA	263.092	1	10.328	0.200971	0.100523	2.41709
10.33_263.0919m/z	HMDB0036544	NA	M-H	C14H16O5	38.4	9.84	-2.26966	84.8356	100 - 15.5 - 2.15 - 0.209	http://nonlinear.com/redirect/outbound?p=hmdb&param=HMDB0036544	1'-Acetoxyeugenol acetate	NA	263.092	1	10.328	0.200971	0.100523	2.41709
10.33_263.0919m/z	HMDB0125459	NA	M-H2O-H	C14H18O6	40.3	19.6	-2.12474	84.6135	100 - 15.6 - 2.36 - 0.242	http://nonlinear.com/redirect/outbound?p=hmdb&param=HMDB0125459	2-[4,6-dihydroxy-3-(4-hydroxy-3-methylbut-2-en-1-yl)-2-methoxyphenyl]acetic acid	NA	263.092	1	10.328	0.200971	0.100523	2.41709
10.33_263.0919m/z	HMDB0125461	NA	M-H2O-H	C14H18O6	38.5	10.6	-2.12474	84.6135	100 - 15.6 - 2.36 - 0.242	http://nonlinear.com/redirect/outbound?p=hmdb&param=HMDB0125461	2-[2,3,4-trihydroxy-6-methoxy-5-(3-methylbut-2-en-1-yl)phenyl]acetic acid	NA	263.092	1	10.328	0.200971	0.100523	2.41709
10.33_263.0919m/z	HMDB0125462	NA	M-H2O-H	C14H18O6	40.3	19.6	-2.12474	84.6135	100 - 15.6 - 2.36 - 0.242	http://nonlinear.com/redirect/outbound?p=hmdb&param=HMDB0125462	2-{3-[(3,3-dimethyloxiran-2-yl)methyl]-4,6-dihydroxy-2-methoxyphenyl}acetic acid	NA	263.092	1	10.328	0.200971	0.100523	2.41709
10.33_263.0919m/z	HMDB0125463	NA	M-H2O-H	C14H18O6	39.5	15.6	-2.12474	84.6135	100 - 15.6 - 2.36 - 0.242	http://nonlinear.com/redirect/outbound?p=hmdb&param=HMDB0125463	2-[4,6-dihydroxy-2-methoxy-3-(3-methylbut-2-en-1-yl)phenyl]-2-hydroxyacetic acid	NA	263.092	1	10.328	0.200971	0.100523	2.41709
4.40_268.0897m/z	HMDB0042010	NA	M-H2O-H	C18H13N3O	34.9	0	5.86729	81.1864	100 - 20.8 - 2.25 - 0.17	http://nonlinear.com/redirect/outbound?p=hmdb&param=HMDB0042010	Rutaecarpine	NA	268.09	1	4.39642	0.279683	0.136996	1.46998
6.02_269.0269m/z	HMDB0061161	NA	M-H2O-H	C15H10ClFN2O	34.2	6.16	-6.37991	72.1175	100 - 17.1 - 33.5 - 5.57 - 0.51	http://nonlinear.com/redirect/outbound?p=hmdb&param=HMDB0061161	N-Desalkyl flurazepam	NA	269.027	1	6.0157	3.58263e-07	2.60446e-07	3.34725
3.46_269.0751m/z	HMDB0031768	NA	M-H2O-H	C13H21O3PS	37.6	2.37	-6.83818	93.3201	100 - 15.2 - 6.21 - 0.792 - 0.102	http://nonlinear.com/redirect/outbound?p=hmdb&param=HMDB0031768	Iprobenfos	NA	269.075	1	3.45602	0.253786	0.125258	1.68663
5.86_272.0734m/z	HMDB0014883	NA	M-H	C15H15NO2S	41.3	22.2	-6.07086	91.0667	100 - 17.6 - 6.39 - 0.909 - 0.109	http://nonlinear.com/redirect/outbound?p=hmdb&param=HMDB0014883	Modafinil	NA	272.073	1	5.85858	0.482152	0.225847	1.78469
5.86_272.0734m/z	HMDB0038956	NA	M-H2O-H	C18H13NO3	40.8	14.2	5.88577	96.4371	100 - 20.1 - 2.53 - 0.238	http://nonlinear.com/redirect/outbound?p=hmdb&param=HMDB0038956	Avenalumin III	NA	272.073	1	5.85858	0.482152	0.225847	1.78469
4.77_274.0034n	HMDB0060686	NA	M-H2O-H, M-H	C7H13Cl2N2O3P	36.4	32.5	-2.49687	52.4394	100 - 8.57 - 64.9 - 5.53 - 10.8 - 0.913	http://nonlinear.com/redirect/outbound?p=hmdb&param=HMDB0060686	4-Ketocyclophosphamide	274.003	272.996	1	4.77158	7.00744e-07	5.05716e-07	9.13338
4.77_274.0034n	HMDB0060690	NA	M-H2O-H, M-H	C7H13Cl2N2O3P	38.3	42	-2.49687	52.4394	100 - 8.57 - 64.9 - 5.53 - 10.8 - 0.913	http://nonlinear.com/redirect/outbound?p=hmdb&param=HMDB0060690	4-Ketoifosfamide	274.003	272.996	1	4.77158	7.00744e-07	5.05716e-07	9.13338
8.75_274.0848m/z	HMDB0015126	NA	M-H2O-H	C18H15NO3	38.9	6.18	-8.60382	97.7367	100 - 20.1 - 2.53 - 0.239	http://nonlinear.com/redirect/outbound?p=hmdb&param=HMDB0015126	Oxaprozin	NA	274.085	1	8.75105	6.83397e-10	5.49061e-10	2.62027
8.09_275.0986n	HMDB0030697	NA	M-H2O-H, M-H	C11H17NO7	39.7	12.2	-7.01224	94.2281	100 - 12.7 - 2.18 - 0.209	http://nonlinear.com/redirect/outbound?p=hmdb&param=HMDB0030697	Sarmentosin	275.099	274.091	1	8.09305	2.22045e-16	2.07106e-16	2.37176
4.91_277.9994m/z	HMDB0013922	NA	M-H2O-H	C14H13Cl2NS	28.7	0.53	8.93001	52.6767	100 - 16.5 - 69.7 - 11.3 - 14 - 2.18 - 0.639	http://nonlinear.com/redirect/outbound?p=hmdb&param=HMDB0013922	2-Chloroticlopidine	NA	277.999	1	4.90777	5.9952e-14	5.34103e-14	3.76852
6.11_278.0530m/z	HMDB0014513	NA	M-H	C8H14N3O6P	35.9	23.3	-6.21898	63.4395	100 - 10.1 - 1.7 - 0.137	http://nonlinear.com/redirect/outbound?p=hmdb&param=HMDB0014513	Cidofovir	NA	278.053	1	6.1076	0.0884197	0.046255	1.25761
10.19_279.0259m/z	HMDB0034303	NA	M-H	C12H12N2O2S2	37.3	11.9	-2.96088	78.169	100 - 15.5 - 10.6 - 1.45 - 0.381	http://nonlinear.com/redirect/outbound?p=hmdb&param=HMDB0034303	1-Methoxyspirobrassinin	NA	279.026	1	10.1919	5.00176e-09	3.90074e-09	4.38053
10.19_279.0259m/z	HMDB0036650	NA	M-H	C12H12N2O2S2	36.3	6.81	-2.96088	78.169	100 - 15.5 - 10.6 - 1.45 - 0.381	http://nonlinear.com/redirect/outbound?p=hmdb&param=HMDB0036650	Sinalbin A	NA	279.026	1	10.1919	5.00176e-09	3.90074e-09	4.38053
4.68_280.0409m/z	HMDB0061854	NA	M-H2O-H	C16H13NO3S	35	1.2	-9.57266	84.4372	100 - 18.7 - 6.79 - 1.02 - 0.132	http://nonlinear.com/redirect/outbound?p=hmdb&param=HMDB0061854	8-Anilino-1-naphthalene sulfonate	NA	280.041	1	4.67712	0.00681426	0.00398674	1.88944
4.82_280.0557m/z	HMDB0029745	NA	M-H2O-H	C15H13N3O2S	34.3	5.16	2.21712	69.1485	100 - 18.3 - 6.52 - 0.955 - 0.115	http://nonlinear.com/redirect/outbound?p=hmdb&param=HMDB0029745	Fenbendazole	NA	280.056	1	4.82397	9.74443e-13	8.43398e-13	2.83945
6.37_280.0563m/z	HMDB0001016	NA	M-H2O-H	C9H18NO8P	32.6	18.1	-9.57875	55.1775	100 - 10.6 - 2.15 - 0.188	http://nonlinear.com/redirect/outbound?p=hmdb&param=HMDB0001016	D-4'-Phosphopantothenate	NA	280.056	1	6.36947	8.77806e-11	7.25204e-11	1.5126
6.37_280.0563m/z	HMDB0029745	NA	M-H2O-H	C15H13N3O2S	31.5	1.6	4.31572	60.8363	100 - 18.3 - 6.52 - 0.955 - 0.115	http://nonlinear.com/redirect/outbound?p=hmdb&param=HMDB0029745	Fenbendazole	NA	280.056	1	6.36947	8.77806e-11	7.25204e-11	1.5126
6.37_280.0563m/z	HMDB0062700	NA	M-H2O-H	C9H18NO8P	32.6	18.1	-9.57875	55.1775	100 - 10.6 - 2.15 - 0.188	http://nonlinear.com/redirect/outbound?p=hmdb&param=HMDB0062700	(R)-4'-phosphonatopantothenate(3-)	NA	280.056	1	6.36947	8.77806e-11	7.25204e-11	1.5126
3.86_280.0635m/z	HMDB0014618	NA	M-H2O-H	C16H14ClN3O	38.9	32.8	-4.13681	66.723	100 - 18.6 - 33.8 - 6.07 - 0.595	http://nonlinear.com/redirect/outbound?p=hmdb&param=HMDB0014618	Chlordiazepoxide	NA	280.063	1	3.86217	2.19269e-13	1.9292e-13	1.52837
3.86_280.0635m/z	HMDB0029284	NA	M-H2O-H	C16H13NO5	36.5	2.02	6.45319	87.8378	100 - 18 - 2.56 - 0.266	http://nonlinear.com/redirect/outbound?p=hmdb&param=HMDB0029284	Avenanthramide 1c	NA	280.063	1	3.86217	2.19269e-13	1.9292e-13	1.52837
3.86_280.0635m/z	HMDB0038577	NA	M-H2O-H	C16H13NO5	37	4.36	6.45319	87.8378	100 - 18 - 2.56 - 0.266	http://nonlinear.com/redirect/outbound?p=hmdb&param=HMDB0038577	(Z)-N-Coumaroyl-5-hydroxyanthranilic acid	NA	280.063	1	3.86217	2.19269e-13	1.9292e-13	1.52837
3.86_280.0635m/z	HMDB0041141	NA	M-H2O-H	C16H13NO5	36.7	2.8	6.45319	87.8378	100 - 18 - 2.56 - 0.266	http://nonlinear.com/redirect/outbound?p=hmdb&param=HMDB0041141	Marshdine	NA	280.063	1	3.86217	2.19269e-13	1.9292e-13	1.52837
3.86_280.0635m/z	HMDB0041516	NA	M-H2O-H	C16H13NO5	37	4.36	6.45319	87.8378	100 - 18 - 2.56 - 0.266	http://nonlinear.com/redirect/outbound?p=hmdb&param=HMDB0041516	Avenanthramide G	NA	280.063	1	3.86217	2.19269e-13	1.9292e-13	1.52837
5.96_283.0422m/z	HMDB0015513	NA	M-H2O-H	C16H12ClFN2O	35.3	11.2	-7.32881	73.4308	100 - 18.2 - 33.7 - 5.94 - 0.572	http://nonlinear.com/redirect/outbound?p=hmdb&param=HMDB0015513	Fludiazepam	NA	283.042	1	5.96333	6.06182e-14	5.39715e-14	7.53385
4.26_285.0704m/z	HMDB0001067	NA	M-H2O-H	C11H16N2O8	37.4	6.51	-8.08255	89.6317	100 - 13.1 - 2.44 - 0.244	http://nonlinear.com/redirect/outbound?p=hmdb&param=HMDB0001067	N-Acetylaspartylglutamic acid	NA	285.07	1	4.2602	0	0	34.9417
5.45_286.0888m/z	HMDB0041537	NA	M-H2O-H	C19H15NO3	40.6	12.3	4.73127	96.1762	100 - 21.2 - 2.75 - 0.266	http://nonlinear.com/redirect/outbound?p=hmdb&param=HMDB0041537	N-Acetyldehydroanonaine	NA	286.089	1	5.45007	0.107319	0.0557458	2.13095
7.12_287.0373m/z	HMDB0061161	NA	M-H	C15H10ClFN2O	36.4	19.9	-6.75272	69.4617	100 - 17.1 - 33.5 - 5.57 - 0.51	http://nonlinear.com/redirect/outbound?p=hmdb&param=HMDB0061161	N-Desalkyl flurazepam	NA	287.037	1	7.12127	4.64471e-11	3.86944e-11	3.89271
7.12_287.0373m/z	HMDB0135218	NA	M-H2O-H	C15H14O5S	39.4	15.2	-3.28726	85.6245	100 - 17.4 - 6.97 - 0.999 - 0.147	http://nonlinear.com/redirect/outbound?p=hmdb&param=HMDB0135218	(3-oxo-1,3-diphenylpropoxy)sulfonic acid	NA	287.037	1	7.12127	4.64471e-11	3.86944e-11	3.89271
7.12_287.0373m/z	HMDB0135220	NA	M-H2O-H	C15H14O5S	39.2	14	-3.28726	85.6245	100 - 17.4 - 6.97 - 0.999 - 0.147	http://nonlinear.com/redirect/outbound?p=hmdb&param=HMDB0135220	[3-(3-phenylpropanoyl)phenyl]oxidanesulfonic acid	NA	287.037	1	7.12127	4.64471e-11	3.86944e-11	3.89271
7.12_287.0373m/z	HMDB0135222	NA	M-H2O-H	C15H14O5S	39.6	16.3	-3.28726	85.6245	100 - 17.4 - 6.97 - 0.999 - 0.147	http://nonlinear.com/redirect/outbound?p=hmdb&param=HMDB0135222	[3-(3-oxo-3-phenylpropyl)phenyl]oxidanesulfonic acid	NA	287.037	1	7.12127	4.64471e-11	3.86944e-11	3.89271
7.12_287.0373m/z	HMDB0135224	NA	M-H2O-H	C15H14O5S	39.2	14	-3.28726	85.6245	100 - 17.4 - 6.97 - 0.999 - 0.147	http://nonlinear.com/redirect/outbound?p=hmdb&param=HMDB0135224	[4-(3-phenylpropanoyl)phenyl]oxidanesulfonic acid	NA	287.037	1	7.12127	4.64471e-11	3.86944e-11	3.89271
7.12_287.0373m/z	HMDB0135226	NA	M-H2O-H	C15H14O5S	39.6	16.3	-3.28726	85.6245	100 - 17.4 - 6.97 - 0.999 - 0.147	http://nonlinear.com/redirect/outbound?p=hmdb&param=HMDB0135226	[4-(3-oxo-3-phenylpropyl)phenyl]oxidanesulfonic acid	NA	287.037	1	7.12127	4.64471e-11	3.86944e-11	3.89271
7.12_287.0373m/z	HMDB0135546	NA	M-H2O-H	C15H14O5S	38.9	12.9	-3.28726	85.6245	100 - 17.4 - 6.97 - 0.999 - 0.147	http://nonlinear.com/redirect/outbound?p=hmdb&param=HMDB0135546	(2-oxo-1,3-diphenylpropoxy)sulfonic acid	NA	287.037	1	7.12127	4.64471e-11	3.86944e-11	3.89271
7.12_287.0373m/z	HMDB0135548	NA	M-H2O-H	C15H14O5S	39.2	14	-3.28726	85.6245	100 - 17.4 - 6.97 - 0.999 - 0.147	http://nonlinear.com/redirect/outbound?p=hmdb&param=HMDB0135548	[3-(2-oxo-3-phenylpropyl)phenyl]oxidanesulfonic acid	NA	287.037	1	7.12127	4.64471e-11	3.86944e-11	3.89271
7.12_287.0373m/z	HMDB0135550	NA	M-H2O-H	C15H14O5S	39.2	14	-3.28726	85.6245	100 - 17.4 - 6.97 - 0.999 - 0.147	http://nonlinear.com/redirect/outbound?p=hmdb&param=HMDB0135550	[4-(2-oxo-3-phenylpropyl)phenyl]oxidanesulfonic acid	NA	287.037	1	7.12127	4.64471e-11	3.86944e-11	3.89271
4.92_287.0412m/z	HMDB0061161	NA	M-H	C15H10ClFN2O	31.9	9.67	6.61614	57.4997	100 - 17.1 - 33.5 - 5.57 - 0.51	http://nonlinear.com/redirect/outbound?p=hmdb&param=HMDB0061161	N-Desalkyl flurazepam	NA	287.041	1	4.91823	0	0	18.0036
4.92_287.0412m/z	HMDB0135218	NA	M-H2O-H	C15H14O5S	32	2.07	9.29492	68.1801	100 - 17.4 - 6.97 - 0.999 - 0.147	http://nonlinear.com/redirect/outbound?p=hmdb&param=HMDB0135218	(3-oxo-1,3-diphenylpropoxy)sulfonic acid	NA	287.041	1	4.91823	0	0	18.0036
4.92_287.0412m/z	HMDB0135220	NA	M-H2O-H	C15H14O5S	31.6	0	9.29492	68.1801	100 - 17.4 - 6.97 - 0.999 - 0.147	http://nonlinear.com/redirect/outbound?p=hmdb&param=HMDB0135220	[3-(3-phenylpropanoyl)phenyl]oxidanesulfonic acid	NA	287.041	1	4.91823	0	0	18.0036
4.92_287.0412m/z	HMDB0135222	NA	M-H2O-H	C15H14O5S	32	2.07	9.29492	68.1801	100 - 17.4 - 6.97 - 0.999 - 0.147	http://nonlinear.com/redirect/outbound?p=hmdb&param=HMDB0135222	[3-(3-oxo-3-phenylpropyl)phenyl]oxidanesulfonic acid	NA	287.041	1	4.91823	0	0	18.0036
4.92_287.0412m/z	HMDB0135224	NA	M-H2O-H	C15H14O5S	31.6	0	9.29492	68.1801	100 - 17.4 - 6.97 - 0.999 - 0.147	http://nonlinear.com/redirect/outbound?p=hmdb&param=HMDB0135224	[4-(3-phenylpropanoyl)phenyl]oxidanesulfonic acid	NA	287.041	1	4.91823	0	0	18.0036
4.92_287.0412m/z	HMDB0135226	NA	M-H2O-H	C15H14O5S	32	2.07	9.29492	68.1801	100 - 17.4 - 6.97 - 0.999 - 0.147	http://nonlinear.com/redirect/outbound?p=hmdb&param=HMDB0135226	[4-(3-oxo-3-phenylpropyl)phenyl]oxidanesulfonic acid	NA	287.041	1	4.91823	0	0	18.0036
4.92_287.0412m/z	HMDB0135546	NA	M-H2O-H	C15H14O5S	31.6	0	9.29492	68.1801	100 - 17.4 - 6.97 - 0.999 - 0.147	http://nonlinear.com/redirect/outbound?p=hmdb&param=HMDB0135546	(2-oxo-1,3-diphenylpropoxy)sulfonic acid	NA	287.041	1	4.91823	0	0	18.0036
4.92_287.0412m/z	HMDB0135548	NA	M-H2O-H	C15H14O5S	31.6	0	9.29492	68.1801	100 - 17.4 - 6.97 - 0.999 - 0.147	http://nonlinear.com/redirect/outbound?p=hmdb&param=HMDB0135548	[3-(2-oxo-3-phenylpropyl)phenyl]oxidanesulfonic acid	NA	287.041	1	4.91823	0	0	18.0036
4.92_287.0412m/z	HMDB0135550	NA	M-H2O-H	C15H14O5S	31.6	0	9.29492	68.1801	100 - 17.4 - 6.97 - 0.999 - 0.147	http://nonlinear.com/redirect/outbound?p=hmdb&param=HMDB0135550	[4-(2-oxo-3-phenylpropyl)phenyl]oxidanesulfonic acid	NA	287.041	1	4.91823	0	0	18.0036
5.88_287.0420m/z	HMDB0061161	NA	M-H	C15H10ClFN2O	35.8	15.3	9.36908	74.206	100 - 17.1 - 33.5 - 5.57 - 0.51	http://nonlinear.com/redirect/outbound?p=hmdb&param=HMDB0061161	N-Desalkyl flurazepam	NA	287.042	1	5.87953	0	0	2.8472
6.57_289.0202m/z	HMDB0001409	NA	M-H2O-H	C9H13N2O8P	43.2	37.5	-9.47225	88.7729	100 - 10.9 - 2.19 - 0.195	http://nonlinear.com/redirect/outbound?p=hmdb&param=HMDB0001409	dUMP	NA	289.02	1	6.56848	0	0	8.92744
6.57_289.0202m/z	HMDB0041712	NA	M-H2O-H	C14H12O6S	39.8	20.1	8.35965	88.1753	100 - 16.3 - 7 - 0.96 - 0.151	http://nonlinear.com/redirect/outbound?p=hmdb&param=HMDB0041712	cis-Resveratrol 3-sulfate	NA	289.02	1	6.56848	0	0	8.92744
6.57_289.0202m/z	HMDB0041714	NA	M-H2O-H	C14H12O6S	37.1	6.69	8.35965	88.1753	100 - 16.3 - 7 - 0.96 - 0.151	http://nonlinear.com/redirect/outbound?p=hmdb&param=HMDB0041714	cis-Resveratrol 4'-sulfate	NA	289.02	1	6.56848	0	0	8.92744
6.57_289.0202m/z	HMDB0041772	NA	M-H2O-H	C14H12O6S	39.8	20.1	8.35965	88.1753	100 - 16.3 - 7 - 0.96 - 0.151	http://nonlinear.com/redirect/outbound?p=hmdb&param=HMDB0041772	Resveratrol 3-sulfate	NA	289.02	1	6.56848	0	0	8.92744
6.57_289.0202m/z	HMDB0041784	NA	M-H2O-H	C14H12O6S	37.1	6.69	8.35965	88.1753	100 - 16.3 - 7 - 0.96 - 0.151	http://nonlinear.com/redirect/outbound?p=hmdb&param=HMDB0041784	trans-Resveratrol 4'-sulfate	NA	289.02	1	6.56848	0	0	8.92744
6.57_289.0202m/z	HMDB0135192	NA	M-H2O-H	C14H12O6S	36.2	2.32	8.35965	88.1753	100 - 16.3 - 7 - 0.96 - 0.151	http://nonlinear.com/redirect/outbound?p=hmdb&param=HMDB0135192	[1-(2-hydroxyphenyl)-2-oxo-2-phenylethoxy]sulfonic acid	NA	289.02	1	6.56848	0	0	8.92744
6.57_289.0202m/z	HMDB0135194	NA	M-H2O-H	C14H12O6S	35.8	0.164	8.35965	88.1753	100 - 16.3 - 7 - 0.96 - 0.151	http://nonlinear.com/redirect/outbound?p=hmdb&param=HMDB0135194	[2-(2-hydroxyphenyl)-2-oxo-1-phenylethoxy]sulfonic acid	NA	289.02	1	6.56848	0	0	8.92744
6.57_289.0202m/z	HMDB0135196	NA	M-H2O-H	C14H12O6S	37.1	6.52	8.35965	88.1753	100 - 16.3 - 7 - 0.96 - 0.151	http://nonlinear.com/redirect/outbound?p=hmdb&param=HMDB0135196	[4-(2-hydroxy-2-phenylacetyl)phenyl]oxidanesulfonic acid	NA	289.02	1	6.56848	0	0	8.92744
6.57_289.0202m/z	HMDB0135197	NA	M-H2O-H	C14H12O6S	35.8	0.164	8.35965	88.1753	100 - 16.3 - 7 - 0.96 - 0.151	http://nonlinear.com/redirect/outbound?p=hmdb&param=HMDB0135197	[2-(4-hydroxyphenyl)-2-oxo-1-phenylethoxy]sulfonic acid	NA	289.02	1	6.56848	0	0	8.92744
6.57_289.0202m/z	HMDB0135199	NA	M-H2O-H	C14H12O6S	37.1	6.69	8.35965	88.1753	100 - 16.3 - 7 - 0.96 - 0.151	http://nonlinear.com/redirect/outbound?p=hmdb&param=HMDB0135199	[4-(1-hydroxy-2-oxo-2-phenylethyl)phenyl]oxidanesulfonic acid	NA	289.02	1	6.56848	0	0	8.92744
6.57_289.0202m/z	HMDB0135200	NA	M-H2O-H	C14H12O6S	35.8	0.17	8.35965	88.1753	100 - 16.3 - 7 - 0.96 - 0.151	http://nonlinear.com/redirect/outbound?p=hmdb&param=HMDB0135200	[1-(4-hydroxyphenyl)-2-oxo-2-phenylethoxy]sulfonic acid	NA	289.02	1	6.56848	0	0	8.92744
6.57_289.0202m/z	HMDB0135204	NA	M-H2O-H	C14H12O6S	37.1	6.69	8.35965	88.1753	100 - 16.3 - 7 - 0.96 - 0.151	http://nonlinear.com/redirect/outbound?p=hmdb&param=HMDB0135204	[3-(1-hydroxy-2-oxo-2-phenylethyl)phenyl]oxidanesulfonic acid	NA	289.02	1	6.56848	0	0	8.92744
6.57_289.0202m/z	HMDB0135205	NA	M-H2O-H	C14H12O6S	35.8	0.17	8.35965	88.1753	100 - 16.3 - 7 - 0.96 - 0.151	http://nonlinear.com/redirect/outbound?p=hmdb&param=HMDB0135205	[1-(3-hydroxyphenyl)-2-oxo-2-phenylethoxy]sulfonic acid	NA	289.02	1	6.56848	0	0	8.92744
6.57_289.0202m/z	HMDB0135207	NA	M-H2O-H	C14H12O6S	37.1	6.52	8.35965	88.1753	100 - 16.3 - 7 - 0.96 - 0.151	http://nonlinear.com/redirect/outbound?p=hmdb&param=HMDB0135207	[3-(2-hydroxy-2-phenylacetyl)phenyl]oxidanesulfonic acid	NA	289.02	1	6.56848	0	0	8.92744
6.57_289.0202m/z	HMDB0135208	NA	M-H2O-H	C14H12O6S	35.8	0.164	8.35965	88.1753	100 - 16.3 - 7 - 0.96 - 0.151	http://nonlinear.com/redirect/outbound?p=hmdb&param=HMDB0135208	[2-(3-hydroxyphenyl)-2-oxo-1-phenylethoxy]sulfonic acid	NA	289.02	1	6.56848	0	0	8.92744
3.77_290.9953m/z	HMDB0135171	NA	M-H2O-H	C13H10O7S	37	0	-5.14293	90.826	100 - 15.2 - 7.04 - 0.919 - 0.156	http://nonlinear.com/redirect/outbound?p=hmdb&param=HMDB0135171	[2-hydroxy-3-(phenoxycarbonyl)phenyl]oxidanesulfonic acid	NA	290.995	1	3.77027	0.609022	0.277423	1.39562
7.56_291.0708m/z	HMDB0127649	NA	M-H2O-H	C11H18O10	38.7	12.1	-4.30237	86.5532	100 - 12.5 - 2.77 - 0.281	http://nonlinear.com/redirect/outbound?p=hmdb&param=HMDB0127649	6-[2-carboxy-2-(hydroxymethyl)-2-methylethoxy]-3,4,5-trihydroxyoxane-2-carboxylic acid	NA	291.071	1	7.55883	0	0	25.1603
7.56_291.0708m/z	HMDB0127650	NA	M-H2O-H	C11H18O10	38.7	12.1	-4.30237	86.5532	100 - 12.5 - 2.77 - 0.281	http://nonlinear.com/redirect/outbound?p=hmdb&param=HMDB0127650	3,4,5-trihydroxy-6-{[3-hydroxy-2-(hydroxymethyl)-2-methylpropanoyl]oxy}oxane-2-carboxylic acid	NA	291.071	1	7.55883	0	0	25.1603
7.56_291.0708m/z	HMDB0128928	NA	M-H	C11H16O9	38.1	8.91	-4.56768	86.7795	100 - 12.4 - 2.56 - 0.254	http://nonlinear.com/redirect/outbound?p=hmdb&param=HMDB0128928	6-[(3-carboxy-2-methylprop-2-en-1-yl)oxy]-3,4,5-trihydroxyoxane-2-carboxylic acid	NA	291.071	1	7.55883	0	0	25.1603
7.56_291.0708m/z	HMDB0128929	NA	M-H	C11H16O9	38.1	8.91	-4.56768	86.7795	100 - 12.4 - 2.56 - 0.254	http://nonlinear.com/redirect/outbound?p=hmdb&param=HMDB0128929	3,4,5-trihydroxy-6-[(4-hydroxy-3-methylbut-2-enoyl)oxy]oxane-2-carboxylic acid	NA	291.071	1	7.55883	0	0	25.1603
7.56_291.0708m/z	HMDB0128931	NA	M-H	C11H16O9	38.1	8.91	-4.56768	86.7795	100 - 12.4 - 2.56 - 0.254	http://nonlinear.com/redirect/outbound?p=hmdb&param=HMDB0128931	6-(3,3-dimethyloxirane-2-carbonyloxy)-3,4,5-trihydroxyoxane-2-carboxylic acid	NA	291.071	1	7.55883	0	0	25.1603
7.56_291.0708m/z	HMDB0129115	NA	M-H	C11H16O9	38.1	8.91	-4.56768	86.7795	100 - 12.4 - 2.56 - 0.254	http://nonlinear.com/redirect/outbound?p=hmdb&param=HMDB0129115	6-[(2Z)-2-carboxy-2-ethylideneethoxy]-3,4,5-trihydroxyoxane-2-carboxylic acid	NA	291.071	1	7.55883	0	0	25.1603
7.56_291.0708m/z	HMDB0129116	NA	M-H	C11H16O9	38.1	8.91	-4.56768	86.7795	100 - 12.4 - 2.56 - 0.254	http://nonlinear.com/redirect/outbound?p=hmdb&param=HMDB0129116	3,4,5-trihydroxy-6-{[(2E)-2-(hydroxymethyl)but-2-enoyl]oxy}oxane-2-carboxylic acid	NA	291.071	1	7.55883	0	0	25.1603
7.56_291.0708m/z	HMDB0129118	NA	M-H	C11H16O9	38.1	8.91	-4.56768	86.7795	100 - 12.4 - 2.56 - 0.254	http://nonlinear.com/redirect/outbound?p=hmdb&param=HMDB0129118	6-[(3-carboxy-3-methylprop-2-en-1-yl)oxy]-3,4,5-trihydroxyoxane-2-carboxylic acid	NA	291.071	1	7.55883	0	0	25.1603
7.56_291.0708m/z	HMDB0129119	NA	M-H	C11H16O9	38.1	8.91	-4.56768	86.7795	100 - 12.4 - 2.56 - 0.254	http://nonlinear.com/redirect/outbound?p=hmdb&param=HMDB0129119	3,4,5-trihydroxy-6-[(4-hydroxy-2-methylbut-2-enoyl)oxy]oxane-2-carboxylic acid	NA	291.071	1	7.55883	0	0	25.1603
7.56_291.0708m/z	HMDB0129121	NA	M-H	C11H16O9	38.1	8.91	-4.56768	86.7795	100 - 12.4 - 2.56 - 0.254	http://nonlinear.com/redirect/outbound?p=hmdb&param=HMDB0129121	6-(2,3-dimethyloxirane-2-carbonyloxy)-3,4,5-trihydroxyoxane-2-carboxylic acid	NA	291.071	1	7.55883	0	0	25.1603
7.56_291.0708m/z	HMDB0135230	NA	M-H	C15H16O4S	35.6	2.82	3.99885	79.8637	100 - 17.4 - 6.76 - 0.963 - 0.133	http://nonlinear.com/redirect/outbound?p=hmdb&param=HMDB0135230	(1,3-diphenylpropoxy)sulfonic acid	NA	291.071	1	7.55883	0	0	25.1603
7.56_291.0708m/z	HMDB0135553	NA	M-H	C15H16O4S	35.6	2.82	3.99885	79.8637	100 - 17.4 - 6.76 - 0.963 - 0.133	http://nonlinear.com/redirect/outbound?p=hmdb&param=HMDB0135553	[(1,3-diphenylpropan-2-yl)oxy]sulfonic acid	NA	291.071	1	7.55883	0	0	25.1603
7.56_291.0708m/z	HMDB0135583	NA	M-H	C15H16O4S	35.6	2.82	3.99885	79.8637	100 - 17.4 - 6.76 - 0.963 - 0.133	http://nonlinear.com/redirect/outbound?p=hmdb&param=HMDB0135583	[3-(3-phenylpropyl)phenyl]oxidanesulfonic acid	NA	291.071	1	7.55883	0	0	25.1603
7.56_291.0708m/z	HMDB0135585	NA	M-H	C15H16O4S	35.6	2.82	3.99885	79.8637	100 - 17.4 - 6.76 - 0.963 - 0.133	http://nonlinear.com/redirect/outbound?p=hmdb&param=HMDB0135585	[4-(3-phenylpropyl)phenyl]oxidanesulfonic acid	NA	291.071	1	7.55883	0	0	25.1603
5.99_292.0366m/z	HMDB0060007	NA	M-H	C14H12ClNO4	34.7	12.7	-5.39105	67.2571	100 - 15.8 - 33.9 - 5.23 - 0.649	http://nonlinear.com/redirect/outbound?p=hmdb&param=HMDB0060007	N-(2-hydroxymethyl-3-chloro-4-hydroxyphenyl)anthranilic acid	NA	292.037	1	5.99475	0.000505772	0.000318015	1.69405
8.73_293.0492m/z	HMDB0130026	NA	M-H	C10H14O10	42.3	32.3	-7.47996	87.5274	100 - 11.4 - 2.64 - 0.251	http://nonlinear.com/redirect/outbound?p=hmdb&param=HMDB0130026	3,4,5-trihydroxy-6-[(3-methoxy-3-oxopropanoyl)oxy]oxane-2-carboxylic acid	NA	293.049	1	8.7301	0.218388	0.108727	1.60404
8.73_293.0492m/z	HMDB0130027	NA	M-H	C10H14O10	42.3	32.3	-7.47996	87.5274	100 - 11.4 - 2.64 - 0.251	http://nonlinear.com/redirect/outbound?p=hmdb&param=HMDB0130027	6-(1-carboxy-2-methoxy-2-oxoethyl)-3,4,5-trihydroxyoxane-2-carboxylic acid	NA	293.049	1	8.7301	0.218388	0.108727	1.60404
8.73_293.0492m/z	HMDB0135202	NA	M-H	C14H14O5S	36.3	2.34	1.02889	80.5503	100 - 16.3 - 6.79 - 0.926 - 0.137	http://nonlinear.com/redirect/outbound?p=hmdb&param=HMDB0135202	(2-hydroxy-1,2-diphenylethoxy)sulfonic acid	NA	293.049	1	8.7301	0.218388	0.108727	1.60404
4.93_294.0704m/z	HMDB0015510	NA	M-H2O-H	C16H12FN3O3	39	9.12	6.38114	93.3064	100 - 18.7 - 2.26 - 0.206	http://nonlinear.com/redirect/outbound?p=hmdb&param=HMDB0015510	Flunitrazepam	NA	294.07	1	4.9287	4.05309e-12	3.46773e-12	7.22008
9.17_296.0258m/z	HMDB0015201	NA	M-H2O-H	C15H10ClN3O3	31.4	2.6	8.01602	63.2746	100 - 17.5 - 34 - 5.79 - 0.673	http://nonlinear.com/redirect/outbound?p=hmdb&param=HMDB0015201	Clonazepam	NA	296.026	1	9.16773	0	0	2.12339
10.34_297.1404m/z	HMDB0014517	NA	M-H2O-H	C13H24N4O3S	39.4	17.6	4.12853	84.0653	100 - 16.7 - 6.45 - 0.887 - 0.114	http://nonlinear.com/redirect/outbound?p=hmdb&param=HMDB0014517	Timolol	NA	297.14	1	10.3385	0.00382538	0.00228199	1.80074
10.34_297.1404m/z	HMDB0015376	NA	M-H	C18H22N2S	34.2	0	-9.1145	80.8516	100 - 21.3 - 6.67 - 1.06 - 0.117	http://nonlinear.com/redirect/outbound?p=hmdb&param=HMDB0015376	Trimeprazine	NA	297.14	1	10.3385	0.00382538	0.00228199	1.80074
6.04_299.0260m/z	HMDB0128688	NA	M-H2O-H	C12H14O8S	34.6	14.9	9.23545	68.2735	100 - 14.2 - 7.1 - 0.879 - 0.161	http://nonlinear.com/redirect/outbound?p=hmdb&param=HMDB0128688	{[3-(6,7-dimethoxy-2H-1,3-benzodioxol-5-yl)prop-2-en-1-yl]oxy}sulfonic acid	NA	299.026	1	6.04475	0	0	47.213
6.97_301.0532m/z	HMDB0015513	NA	M-H	C16H12ClFN2O	37.1	31.6	-5.68265	60.1626	100 - 18.2 - 33.7 - 5.94 - 0.572	http://nonlinear.com/redirect/outbound?p=hmdb&param=HMDB0015513	Fludiazepam	NA	301.053	1	6.97463	0.000840432	0.000521396	2.30653
6.97_301.0532m/z	HMDB0135631	NA	M-H2O-H	C16H16O5S	40.8	34.9	-2.42915	71.9651	100 - 18.5 - 7.16 - 1.08 - 0.158	http://nonlinear.com/redirect/outbound?p=hmdb&param=HMDB0135631	{[(2E)-1-(4-methoxyphenyl)-3-phenylprop-2-en-1-yl]oxy}sulfonic acid	NA	301.053	1	6.97463	0.000840432	0.000521396	2.30653
8.77_302.0385m/z	HMDB0005011	NA	M-H2O-H	C16H16ClNO2S	30.8	14.4	-8.32159	49.0437	100 - 18.7 - 38.5 - 6.97 - 2.22 - 0.324	http://nonlinear.com/redirect/outbound?p=hmdb&param=HMDB0005011	Clopidogrel	NA	302.039	1	8.772	5.98688e-06	4.17305e-06	1.55841
4.82_302.0389m/z	HMDB0005011	NA	M-H2O-H	C16H16ClNO2S	35.4	12.6	-7.0596	72.3292	100 - 18.7 - 38.5 - 6.97 - 2.22 - 0.324	http://nonlinear.com/redirect/outbound?p=hmdb&param=HMDB0005011	Clopidogrel	NA	302.039	1	4.82397	1.14912e-08	8.86878e-09	116.849
6.38_302.0418m/z	HMDB0005011	NA	M-H2O-H	C16H16ClNO2S	33.3	16.6	1.92583	52.299	100 - 18.7 - 38.5 - 6.97 - 2.22 - 0.324	http://nonlinear.com/redirect/outbound?p=hmdb&param=HMDB0005011	Clopidogrel	NA	302.042	1	6.37995	0.0714637	0.0377882	1.34115
6.38_302.0418m/z	HMDB0130398	NA	M-H	C15H11O7+	33.3	7.79	-4.60852	64.0771	100 - 16.6 - 2.73 - 0.301	http://nonlinear.com/redirect/outbound?p=hmdb&param=HMDB0130398	2-(3,4-dihydroxyphenyl)-3,5,6,7-tetrahydroxy-1Î»â´-chromen-1-ylium	NA	302.042	1	6.37995	0.0714637	0.0377882	1.34115
6.38_302.0418m/z	HMDB0130400	NA	M-H	C15H11O7+	32.6	4.31	-4.60852	64.0771	100 - 16.6 - 2.73 - 0.301	http://nonlinear.com/redirect/outbound?p=hmdb&param=HMDB0130400	3,5,7-trihydroxy-2-(2,3,4-trihydroxyphenyl)-1Î»â´-chromen-1-ylium	NA	302.042	1	6.37995	0.0714637	0.0377882	1.34115
6.38_302.0418m/z	HMDB0130401	NA	M-H	C15H11O7+	32.6	4.31	-4.60852	64.0771	100 - 16.6 - 2.73 - 0.301	http://nonlinear.com/redirect/outbound?p=hmdb&param=HMDB0130401	3,5,7-trihydroxy-2-(2,4,5-trihydroxyphenyl)-1Î»â´-chromen-1-ylium	NA	302.042	1	6.37995	0.0714637	0.0377882	1.34115
9.84_302.0444m/z	HMDB0014769	NA	M-H	C10H11ClFN5O3	38.3	16.9	-5.79362	81.4443	100 - 12.9 - 33.3 - 4.22 - 0.449	http://nonlinear.com/redirect/outbound?p=hmdb&param=HMDB0014769	Clofarabine	NA	302.044	1	9.83575	5.02341e-06	3.50805e-06	3.14617
9.84_302.0444m/z	HMDB0130398	NA	M-H	C15H11O7+	32.7	0	3.99831	68.1322	100 - 16.6 - 2.73 - 0.301	http://nonlinear.com/redirect/outbound?p=hmdb&param=HMDB0130398	2-(3,4-dihydroxyphenyl)-3,5,6,7-tetrahydroxy-1Î»â´-chromen-1-ylium	NA	302.044	1	9.83575	5.02341e-06	3.50805e-06	3.14617
9.84_302.0444m/z	HMDB0130400	NA	M-H	C15H11O7+	32.7	0	3.99831	68.1322	100 - 16.6 - 2.73 - 0.301	http://nonlinear.com/redirect/outbound?p=hmdb&param=HMDB0130400	3,5,7-trihydroxy-2-(2,3,4-trihydroxyphenyl)-1Î»â´-chromen-1-ylium	NA	302.044	1	9.83575	5.02341e-06	3.50805e-06	3.14617
9.84_302.0444m/z	HMDB0130401	NA	M-H	C15H11O7+	32.7	0	3.99831	68.1322	100 - 16.6 - 2.73 - 0.301	http://nonlinear.com/redirect/outbound?p=hmdb&param=HMDB0130401	3,5,7-trihydroxy-2-(2,4,5-trihydroxyphenyl)-1Î»â´-chromen-1-ylium	NA	302.044	1	9.83575	5.02341e-06	3.50805e-06	3.14617
4.25_302.9956m/z	HMDB0014589	NA	M-H2O-H	C11H12Cl2N2O5	35	23.5	3.36888	55.7382	100 - 13 - 65.7 - 8.44 - 11.4 - 1.43 - 0.192	http://nonlinear.com/redirect/outbound?p=hmdb&param=HMDB0014589	Chloramphenicol	NA	302.996	1	4.24972	0	0	93.1319
4.68_302.9956m/z	HMDB0014589	NA	M-H2O-H	C11H12Cl2N2O5	34.3	19.8	3.48919	55.7425	100 - 13 - 65.7 - 8.44 - 11.4 - 1.43 - 0.192	http://nonlinear.com/redirect/outbound?p=hmdb&param=HMDB0014589	Chloramphenicol	NA	302.996	1	4.67712	0	0	8.91393
8.15_303.1174m/z	HMDB0030416	NA	M-H2O-H	C12H22N2O8	39.3	7.01	-7.31028	97.4847	100 - 14.3 - 2.59 - 0.273	http://nonlinear.com/redirect/outbound?p=hmdb&param=HMDB0030416	Avenic acid A	NA	303.117	1	8.14542	0.00200746	0.0012255	1.97829
8.15_303.1174m/z	HMDB0033105	NA	M-H2O-H	C12H22N2O8	40.7	14.2	-7.31028	97.4847	100 - 14.3 - 2.59 - 0.273	http://nonlinear.com/redirect/outbound?p=hmdb&param=HMDB0033105	N2-Galacturonyl-L-lysine	NA	303.117	1	8.14542	0.00200746	0.0012255	1.97829
8.15_303.1174m/z	HMDB0033106	NA	M-H2O-H	C12H22N2O8	41.4	17.6	-7.31028	97.4847	100 - 14.3 - 2.59 - 0.273	http://nonlinear.com/redirect/outbound?p=hmdb&param=HMDB0033106	N6-Galacturonyl-L-lysine	NA	303.117	1	8.14542	0.00200746	0.0012255	1.97829
8.15_303.1174m/z	HMDB0033909	NA	M-H	C12H20N2O7	40	10.7	-7.74322	97.74	100 - 14.2 - 2.38 - 0.242	http://nonlinear.com/redirect/outbound?p=hmdb&param=HMDB0033909	2'-Deoxymugineic acid	NA	303.117	1	8.14542	0.00200746	0.0012255	1.97829
8.15_303.1174m/z	HMDB0034894	NA	M-H	C12H20N2O7	39.2	6.99	-7.74322	97.74	100 - 14.2 - 2.38 - 0.242	http://nonlinear.com/redirect/outbound?p=hmdb&param=HMDB0034894	2-(1,2,3,4-Tetrahydroxybutyl)-6-(2,3,4-trihydroxybutyl)pyrazine	NA	303.117	1	8.14542	0.00200746	0.0012255	1.97829
8.15_303.1174m/z	HMDB0038696	NA	M-H	C12H20N2O7	39.2	6.96	-7.74322	97.74	100 - 14.2 - 2.38 - 0.242	http://nonlinear.com/redirect/outbound?p=hmdb&param=HMDB0038696	Deoxyfructosazine	NA	303.117	1	8.14542	0.00200746	0.0012255	1.97829
3.82_305.0117m/z	HMDB0015007	NA	M-H2O-H	C10H16N2O4S3	36.2	5.03	7.21267	84.0269	100 - 14.3 - 15.3 - 1.98 - 0.913 - 0.106	http://nonlinear.com/redirect/outbound?p=hmdb&param=HMDB0015007	Dorzolamide	NA	305.012	1	3.82027	0.151252	0.0769988	1.51844
3.82_305.0117m/z	HMDB0128516	NA	M-H2O-H	C14H12O7S	37.3	0	-2.52019	89.3493	100 - 16.3 - 7.21 - 0.997 - 0.166	http://nonlinear.com/redirect/outbound?p=hmdb&param=HMDB0128516	{4-[(E)-2-(2,3,5-trihydroxyphenyl)ethenyl]phenyl}oxidanesulfonic acid	NA	305.012	1	3.82027	0.151252	0.0769988	1.51844
3.82_305.0117m/z	HMDB0128521	NA	M-H2O-H	C14H12O7S	37.3	0	-2.52019	89.3493	100 - 16.3 - 7.21 - 0.997 - 0.166	http://nonlinear.com/redirect/outbound?p=hmdb&param=HMDB0128521	{5-[(E)-2-(3,5-dihydroxyphenyl)ethenyl]-2-hydroxyphenyl}oxidanesulfonic acid	NA	305.012	1	3.82027	0.151252	0.0769988	1.51844
3.82_305.0117m/z	HMDB0128526	NA	M-H2O-H	C14H12O7S	37.6	1.87	-2.52019	89.3493	100 - 16.3 - 7.21 - 0.997 - 0.166	http://nonlinear.com/redirect/outbound?p=hmdb&param=HMDB0128526	{2,6-dihydroxy-4-[(E)-2-(4-hydroxyphenyl)ethenyl]phenyl}oxidanesulfonic acid	NA	305.012	1	3.82027	0.151252	0.0769988	1.51844
3.82_305.0117m/z	HMDB0128527	NA	M-H2O-H	C14H12O7S	37.3	0	-2.52019	89.3493	100 - 16.3 - 7.21 - 0.997 - 0.166	http://nonlinear.com/redirect/outbound?p=hmdb&param=HMDB0128527	{4-[(E)-2-(3,4,5-trihydroxyphenyl)ethenyl]phenyl}oxidanesulfonic acid	NA	305.012	1	3.82027	0.151252	0.0769988	1.51844
3.82_305.0117m/z	HMDB0128535	NA	M-H2O-H	C14H12O7S	37.3	0	-2.52019	89.3493	100 - 16.3 - 7.21 - 0.997 - 0.166	http://nonlinear.com/redirect/outbound?p=hmdb&param=HMDB0128535	{4-[3-(3,5-dihydroxyphenyl)oxiran-2-yl]phenyl}oxidanesulfonic acid	NA	305.012	1	3.82027	0.151252	0.0769988	1.51844
3.96_307.0347m/z	HMDB0001409	NA	M-H	C9H13N2O8P	45.6	35.5	3.42364	96.7632	100 - 10.9 - 2.19 - 0.195	http://nonlinear.com/redirect/outbound?p=hmdb&param=HMDB0001409	dUMP	NA	307.035	1	3.95643	0.792717	0.341688	1.12426
5.66_309.0568m/z	HMDB0041815	NA	M-H2O-H	C13H16N2O6S	37.7	10.1	5.17022	84.528	100 - 16 - 6.95 - 0.94 - 0.148	http://nonlinear.com/redirect/outbound?p=hmdb&param=HMDB0041815	6-Sulfatoxymelatonin	NA	309.057	1	5.65957	0.416468	0.19788	1.36256
5.66_309.0568m/z	HMDB0060764	NA	M-H	C16H11ClN4O	37.6	25	6.12803	70.1933	100 - 18.9 - 33.9 - 6.18 - 0.615	http://nonlinear.com/redirect/outbound?p=hmdb&param=HMDB0060764	4-Hydroxy-estazolam	NA	309.057	1	5.65957	0.416468	0.19788	1.36256
6.06_310.9930m/z	HMDB0001933	NA	M-H2O-H	C12H11ClN2O5S	34	16.4	9.35852	63.7978	100 - 14.8 - 38.5 - 5.57 - 2.22 - 0.277	http://nonlinear.com/redirect/outbound?p=hmdb&param=HMDB0001933	Furosemide	NA	310.993	1	6.05523	6.90559e-14	6.13008e-14	9.59735
6.06_310.9930m/z	HMDB0013636	NA	M-H2O-H	C14H6N2O8	37.6	7.5	-4.86834	86.2177	100 - 16.2 - 2.88 - 0.325	http://nonlinear.com/redirect/outbound?p=hmdb&param=HMDB0013636	Pyrroloquinoline quinone	NA	310.993	1	6.05523	6.90559e-14	6.13008e-14	9.59735
6.48_311.0627m/z	HMDB0133208	NA	M-H2O-H	C14H18O7S	34.8	1.89	9.85276	82.7216	100 - 16.4 - 7.22 - 1 - 0.166	http://nonlinear.com/redirect/outbound?p=hmdb&param=HMDB0133208	2-hydroxy-3-[3-(3-methylbut-2-en-1-yl)-4-(sulfooxy)phenyl]propanoic acid	NA	311.063	1	6.4847	0.0194984	0.0109476	2.60889
6.48_311.0627m/z	HMDB0133209	NA	M-H2O-H	C14H18O7S	34.8	1.83	9.85276	82.7216	100 - 16.4 - 7.22 - 1 - 0.166	http://nonlinear.com/redirect/outbound?p=hmdb&param=HMDB0133209	3-[4-hydroxy-3-(3-methylbut-2-en-1-yl)phenyl]-2-(sulfooxy)propanoic acid	NA	311.063	1	6.4847	0.0194984	0.0109476	2.60889
6.48_311.0627m/z	HMDB0134760	NA	M-H2O-H	C14H18O7S	34.8	1.83	9.85276	82.7216	100 - 16.4 - 7.22 - 1 - 0.166	http://nonlinear.com/redirect/outbound?p=hmdb&param=HMDB0134760	2-[3-hydroxy-5-(3-methylbut-2-en-1-yl)-4-(sulfooxy)phenyl]propanoic acid	NA	311.063	1	6.4847	0.0194984	0.0109476	2.60889
10.34_312.1591m/z	HMDB0014379	NA	M-H	C19H23NO3	34.9	0	-4.45148	79.6646	100 - 21.3 - 2.77 - 0.269	http://nonlinear.com/redirect/outbound?p=hmdb&param=HMDB0014379	Reboxetine	NA	312.159	1	10.3385	6.32188e-10	5.08741e-10	4.43884
10.34_312.1591m/z	HMDB0015509	NA	M-H	C19H23NO3	36.8	9.28	-4.45148	79.6646	100 - 21.3 - 2.77 - 0.269	http://nonlinear.com/redirect/outbound?p=hmdb&param=HMDB0015509	Ethylmorphine	NA	312.159	1	10.3385	6.32188e-10	5.08741e-10	4.43884
10.34_312.1591m/z	HMDB0029381	NA	M-H	C19H23NO3	34.9	0	-4.45148	79.6646	100 - 21.3 - 2.77 - 0.269	http://nonlinear.com/redirect/outbound?p=hmdb&param=HMDB0029381	6-O-Methylcodeine	NA	312.159	1	10.3385	6.32188e-10	5.08741e-10	4.43884
10.34_312.1591m/z	HMDB0030259	NA	M-H	C19H23NO3	35.5	3.23	-4.45148	79.6646	100 - 21.3 - 2.77 - 0.269	http://nonlinear.com/redirect/outbound?p=hmdb&param=HMDB0030259	(+)-Erysotrine	NA	312.159	1	10.3385	6.32188e-10	5.08741e-10	4.43884
10.34_312.1591m/z	HMDB0039766	NA	M-H2O-H	C19H25NO4	35.3	2.01	-4.20938	79.5667	100 - 21.4 - 2.99 - 0.314	http://nonlinear.com/redirect/outbound?p=hmdb&param=HMDB0039766	Pandamarilactone 31	NA	312.159	1	10.3385	6.32188e-10	5.08741e-10	4.43884
9.07_314.0490n	HMDB0001308	NA	M-2H, M-H	C8H15N2O9P	40.1	29.9	-7.96977	79.5646	100 - 9.9 - 2.29 - 0.194	http://nonlinear.com/redirect/outbound?p=hmdb&param=HMDB0001308	5'-Phosphoribosyl-N-formylglycinamide	314.049	313.042	1	9.0734	0	0	64.6869
9.07_314.0490n	HMDB0130068	NA	M-2H, M-H	C13H14O7S	40	24.2	9.52088	86.2196	100 - 15.3 - 7.05 - 0.922 - 0.156	http://nonlinear.com/redirect/outbound?p=hmdb&param=HMDB0130068	[2-hydroxy-1-(1-oxo-1H-isochromen-3-yl)butoxy]sulfonic acid	314.049	313.042	1	9.0734	0	0	64.6869
9.07_314.0490n	HMDB0130069	NA	M-2H, M-H	C13H14O7S	40	24.3	9.52088	86.2196	100 - 15.3 - 7.05 - 0.922 - 0.156	http://nonlinear.com/redirect/outbound?p=hmdb&param=HMDB0130069	{[1-hydroxy-1-(1-oxo-1H-isochromen-3-yl)butan-2-yl]oxy}sulfonic acid	314.049	313.042	1	9.0734	0	0	64.6869
5.87_313.1011m/z	HMDB0039002	NA	M-H2O-H	C13H20N2O8	38.5	12.6	-9.25581	90.0079	100 - 15.3 - 2.74 - 0.3	http://nonlinear.com/redirect/outbound?p=hmdb&param=HMDB0039002	Mytilin A	NA	313.101	1	5.86905	1.50275e-07	1.11199e-07	3.12587
5.10_314.0748m/z	HMDB0015369	NA	M-H	C18H18ClNS	33.3	7.5	-8.83979	68.5758	100 - 20.8 - 38.5 - 7.7 - 2.22 - 0.34	http://nonlinear.com/redirect/outbound?p=hmdb&param=HMDB0015369	Chlorprothixene	NA	314.075	1	5.0963	1.64313e-14	1.48426e-14	53.2638
4.77_314.9960m/z	HMDB0133344	NA	M-H2O-H	C15H10O7S	44	34.1	-2.68242	88.9886	100 - 17.4 - 7.38 - 1.07 - 0.176	http://nonlinear.com/redirect/outbound?p=hmdb&param=HMDB0133344	[3-(7-hydroxy-4-oxo-4H-chromen-2-yl)phenyl]oxidanesulfonic acid	NA	314.996	1	4.77158	0	0	62.0223
4.77_314.9960m/z	HMDB0134560	NA	M-H2O-H	C15H10O7S	37.7	2.92	-2.68242	88.9886	100 - 17.4 - 7.38 - 1.07 - 0.176	http://nonlinear.com/redirect/outbound?p=hmdb&param=HMDB0134560	[3-(3-hydroxy-4-oxo-4H-chromen-2-yl)phenyl]oxidanesulfonic acid	NA	314.996	1	4.77158	0	0	62.0223
4.77_314.9960m/z	HMDB0137537	NA	M-H2O-H	C15H10O7S	40.1	14.9	-2.68242	88.9886	100 - 17.4 - 7.38 - 1.07 - 0.176	http://nonlinear.com/redirect/outbound?p=hmdb&param=HMDB0137537	{4-[(6-hydroxy-3-oxo-2,3-dihydro-1-benzofuran-2-ylidene)methyl]phenyl}oxidanesulfonic acid	NA	314.996	1	4.77158	0	0	62.0223
9.72_315.0476m/z	HMDB0011649	NA	M-H2O-H	C9H19O11P	39.5	11.7	-3.16381	89.4749	100 - 10.4 - 2.75 - 0.247	http://nonlinear.com/redirect/outbound?p=hmdb&param=HMDB0011649	1-(sn-Glycero-3-phospho)-1D-myo-inositol	NA	315.048	1	9.7229	0	0	37.657
8.43_317.0914m/z	HMDB0014620	NA	M-H	C17H19ClN2S	29.6	2.55	9.06474	55.3271	100 - 20.1 - 38.4 - 7.43 - 2.17 - 0.325	http://nonlinear.com/redirect/outbound?p=hmdb&param=HMDB0014620	Chlorpromazine	NA	317.091	1	8.42633	0.0117364	0.00672385	2.58933
7.99_318.0979m/z	HMDB0031182	NA	M-H2O-H	C16H19NO7	41.6	25.6	-1.11015	83.5475	100 - 18.2 - 2.99 - 0.344	http://nonlinear.com/redirect/outbound?p=hmdb&param=HMDB0031182	1H-Indol-3-ylacetyl-myo-inositol	NA	318.098	1	7.9883	1.19345e-05	8.21117e-06	10.0992
8.72_320.0527m/z	HMDB0005011	NA	M-H	C16H16ClNO2S	33.4	2.28	2.94583	68.1764	100 - 18.7 - 38.5 - 6.97 - 2.22 - 0.324	http://nonlinear.com/redirect/outbound?p=hmdb&param=HMDB0005011	Clopidogrel	NA	320.053	1	8.71963	0.064947	0.0345632	3.97734
8.17_320.0974m/z	HMDB0006832	NA	M-H	C13H23NO4S2	35.5	7.88	-6.82703	77.1476	100 - 16.4 - 11.1 - 1.61 - 0.439	http://nonlinear.com/redirect/outbound?p=hmdb&param=HMDB0006832	S-Glutaryldihydrolipoamide	NA	320.097	1	8.16637	0	0	36.1034
5.08_323.0252m/z	HMDB0015034	NA	M-H2O-H	C17H12Cl2N4	30.3	0.695	-2.63122	54.1225	100 - 20 - 65.8 - 12.9 - 11.4 - 2.11 - 0.197	http://nonlinear.com/redirect/outbound?p=hmdb&param=HMDB0015034	Triazolam	NA	323.025	1	5.07535	0	0	150.476
5.08_323.0252m/z	HMDB0128516	NA	M-H	C14H12O7S	37.1	0.755	6.36793	92.1873	100 - 16.3 - 7.21 - 0.997 - 0.166	http://nonlinear.com/redirect/outbound?p=hmdb&param=HMDB0128516	{4-[(E)-2-(2,3,5-trihydroxyphenyl)ethenyl]phenyl}oxidanesulfonic acid	NA	323.025	1	5.07535	0	0	150.476
5.08_323.0252m/z	HMDB0128521	NA	M-H	C14H12O7S	37	0.0909	6.36793	92.1873	100 - 16.3 - 7.21 - 0.997 - 0.166	http://nonlinear.com/redirect/outbound?p=hmdb&param=HMDB0128521	{5-[(E)-2-(3,5-dihydroxyphenyl)ethenyl]-2-hydroxyphenyl}oxidanesulfonic acid	NA	323.025	1	5.07535	0	0	150.476
5.08_323.0252m/z	HMDB0128526	NA	M-H	C14H12O7S	37.3	1.57	6.36793	92.1873	100 - 16.3 - 7.21 - 0.997 - 0.166	http://nonlinear.com/redirect/outbound?p=hmdb&param=HMDB0128526	{2,6-dihydroxy-4-[(E)-2-(4-hydroxyphenyl)ethenyl]phenyl}oxidanesulfonic acid	NA	323.025	1	5.07535	0	0	150.476
5.08_323.0252m/z	HMDB0128527	NA	M-H	C14H12O7S	37.1	0.755	6.36793	92.1873	100 - 16.3 - 7.21 - 0.997 - 0.166	http://nonlinear.com/redirect/outbound?p=hmdb&param=HMDB0128527	{4-[(E)-2-(3,4,5-trihydroxyphenyl)ethenyl]phenyl}oxidanesulfonic acid	NA	323.025	1	5.07535	0	0	150.476
5.08_323.0252m/z	HMDB0128535	NA	M-H	C14H12O7S	37.1	0.759	6.36793	92.1873	100 - 16.3 - 7.21 - 0.997 - 0.166	http://nonlinear.com/redirect/outbound?p=hmdb&param=HMDB0128535	{4-[3-(3,5-dihydroxyphenyl)oxiran-2-yl]phenyl}oxidanesulfonic acid	NA	323.025	1	5.07535	0	0	150.476
5.08_323.0252m/z	HMDB0128976	NA	M-H2O-H	C14H14O8S	39	9.7	6.03263	91.944	100 - 16.4 - 7.42 - 1.03 - 0.181	http://nonlinear.com/redirect/outbound?p=hmdb&param=HMDB0128976	[1-(7-methoxy-2-oxo-2H-chromen-6-yl)-3-oxobutoxy]sulfonic acid	NA	323.025	1	5.07535	0	0	150.476
5.08_323.0252m/z	HMDB0128981	NA	M-H2O-H	C14H14O8S	39	9.78	6.03263	91.944	100 - 16.4 - 7.42 - 1.03 - 0.181	http://nonlinear.com/redirect/outbound?p=hmdb&param=HMDB0128981	[4-(7-methoxy-2-oxo-2H-chromen-6-yl)-2-oxobutoxy]sulfonic acid	NA	323.025	1	5.07535	0	0	150.476
5.08_323.0252m/z	HMDB0128983	NA	M-H2O-H	C14H14O8S	39	9.7	6.03263	91.944	100 - 16.4 - 7.42 - 1.03 - 0.181	http://nonlinear.com/redirect/outbound?p=hmdb&param=HMDB0128983	{[1-(7-methoxy-2-oxo-2H-chromen-6-yl)-3-oxobutan-2-yl]oxy}sulfonic acid	NA	323.025	1	5.07535	0	0	150.476
5.08_323.0252m/z	HMDB0138062	NA	M-H2O-H	C14H14O8S	44.1	35.7	6.03263	91.944	100 - 16.4 - 7.42 - 1.03 - 0.181	http://nonlinear.com/redirect/outbound?p=hmdb&param=HMDB0138062	{10-hydroxy-8,8-dimethyl-2-oxo-2H,8H,9H,10H-pyrano[2,3-h]chromen-9-yl}oxidanesulfonic acid	NA	323.025	1	5.07535	0	0	150.476
7.12_327.1570m/z	HMDB0029524	NA	M-H	C20H24O4	33.8	0.0861	-9.63892	79.6603	100 - 22.1 - 3.14 - 0.335	http://nonlinear.com/redirect/outbound?p=hmdb&param=HMDB0029524	5-Hydroxy-7-(4-hydroxy-3-methoxyphenyl)-1-phenyl-3-heptanone	NA	327.157	1	7.12127	0.16311	0.0827243	1.90195
7.12_327.1570m/z	HMDB0030645	NA	M-H	C20H24O4	33.8	0	-9.63892	79.6603	100 - 22.1 - 3.14 - 0.335	http://nonlinear.com/redirect/outbound?p=hmdb&param=HMDB0030645	Sclareapinone	NA	327.157	1	7.12127	0.16311	0.0827243	1.90195
7.12_327.1570m/z	HMDB0030728	NA	M-H	C20H24O4	33.8	0	-9.63892	79.6603	100 - 22.1 - 3.14 - 0.335	http://nonlinear.com/redirect/outbound?p=hmdb&param=HMDB0030728	8-Methoxygravelliferone	NA	327.157	1	7.12127	0.16311	0.0827243	1.90195
7.12_327.1570m/z	HMDB0030841	NA	M-H	C20H24O4	33.8	0	-9.63892	79.6603	100 - 22.1 - 3.14 - 0.335	http://nonlinear.com/redirect/outbound?p=hmdb&param=HMDB0030841	Sagequinone methide A	NA	327.157	1	7.12127	0.16311	0.0827243	1.90195
7.12_327.1570m/z	HMDB0032819	NA	M-H2O-H	C20H26O5	33.9	0	-9.13742	79.4531	100 - 22.1 - 3.36 - 0.382	http://nonlinear.com/redirect/outbound?p=hmdb&param=HMDB0032819	Gibberellin A113	NA	327.157	1	7.12127	0.16311	0.0827243	1.90195
7.12_327.1570m/z	HMDB0032896	NA	M-H2O-H	C20H26O5	33.9	0	-9.13742	79.4531	100 - 22.1 - 3.36 - 0.382	http://nonlinear.com/redirect/outbound?p=hmdb&param=HMDB0032896	3-Oxo-6b-angeloyloxy-7(11)-eremophilen-12,8a-olide	NA	327.157	1	7.12127	0.16311	0.0827243	1.90195
7.12_327.1570m/z	HMDB0032954	NA	M-H	C20H24O4	34.6	3.74	-9.63892	79.6603	100 - 22.1 - 3.14 - 0.335	http://nonlinear.com/redirect/outbound?p=hmdb&param=HMDB0032954	5-Geranyloxy-7-methoxycoumarin	NA	327.157	1	7.12127	0.16311	0.0827243	1.90195
7.12_327.1570m/z	HMDB0034178	NA	M-H	C20H24O4	33.8	0	-9.63892	79.6603	100 - 22.1 - 3.14 - 0.335	http://nonlinear.com/redirect/outbound?p=hmdb&param=HMDB0034178	Guaiacin	NA	327.157	1	7.12127	0.16311	0.0827243	1.90195
7.12_327.1570m/z	HMDB0034605	NA	M-H2O-H	C20H26O5	34.9	5.06	-9.13742	79.4531	100 - 22.1 - 3.36 - 0.382	http://nonlinear.com/redirect/outbound?p=hmdb&param=HMDB0034605	Annuolide G	NA	327.157	1	7.12127	0.16311	0.0827243	1.90195
7.12_327.1570m/z	HMDB0035047	NA	M-H2O-H	C20H26O5	35	5.79	-9.13742	79.4531	100 - 22.1 - 3.36 - 0.382	http://nonlinear.com/redirect/outbound?p=hmdb&param=HMDB0035047	Gibberellin A37	NA	327.157	1	7.12127	0.16311	0.0827243	1.90195
7.12_327.1570m/z	HMDB0035098	NA	M-H	C20H24O4	33.8	0	-9.63892	79.6603	100 - 22.1 - 3.14 - 0.335	http://nonlinear.com/redirect/outbound?p=hmdb&param=HMDB0035098	(all-E)-Crocetin	NA	327.157	1	7.12127	0.16311	0.0827243	1.90195
7.12_327.1570m/z	HMDB0035812	NA	M-H2O-H	C20H26O5	34.2	1.55	-9.13742	79.4531	100 - 22.1 - 3.36 - 0.382	http://nonlinear.com/redirect/outbound?p=hmdb&param=HMDB0035812	Epirosmanol	NA	327.157	1	7.12127	0.16311	0.0827243	1.90195
7.12_327.1570m/z	HMDB0036459	NA	M-H	C20H24O4	33.8	0	-9.63892	79.6603	100 - 22.1 - 3.14 - 0.335	http://nonlinear.com/redirect/outbound?p=hmdb&param=HMDB0036459	Macelignan	NA	327.157	1	7.12127	0.16311	0.0827243	1.90195
7.12_327.1570m/z	HMDB0036474	NA	M-H2O-H	C20H26O5	34.1	0.884	-9.13742	79.4531	100 - 22.1 - 3.36 - 0.382	http://nonlinear.com/redirect/outbound?p=hmdb&param=HMDB0036474	Verimol G	NA	327.157	1	7.12127	0.16311	0.0827243	1.90195
7.12_327.1570m/z	HMDB0036661	NA	M-H2O-H	C20H26O5	34.2	1.55	-9.13742	79.4531	100 - 22.1 - 3.36 - 0.382	http://nonlinear.com/redirect/outbound?p=hmdb&param=HMDB0036661	Isorosmanol	NA	327.157	1	7.12127	0.16311	0.0827243	1.90195
7.12_327.1570m/z	HMDB0036690	NA	M-H2O-H	C20H26O5	36.2	11.5	-9.13742	79.4531	100 - 22.1 - 3.36 - 0.382	http://nonlinear.com/redirect/outbound?p=hmdb&param=HMDB0036690	3-Epinobilin	NA	327.157	1	7.12127	0.16311	0.0827243	1.90195
7.12_327.1570m/z	HMDB0036720	NA	M-H	C20H24O4	33.8	0	-9.63892	79.6603	100 - 22.1 - 3.14 - 0.335	http://nonlinear.com/redirect/outbound?p=hmdb&param=HMDB0036720	Verimol H	NA	327.157	1	7.12127	0.16311	0.0827243	1.90195
7.12_327.1570m/z	HMDB0036894	NA	M-H2O-H	C20H26O5	33.9	0	-9.13742	79.4531	100 - 22.1 - 3.36 - 0.382	http://nonlinear.com/redirect/outbound?p=hmdb&param=HMDB0036894	Gibberellin A64	NA	327.157	1	7.12127	0.16311	0.0827243	1.90195
7.12_327.1570m/z	HMDB0036901	NA	M-H2O-H	C20H26O5	33.9	0	-9.13742	79.4531	100 - 22.1 - 3.36 - 0.382	http://nonlinear.com/redirect/outbound?p=hmdb&param=HMDB0036901	Gibberellin A44	NA	327.157	1	7.12127	0.16311	0.0827243	1.90195
7.12_327.1570m/z	HMDB0040760	NA	M-H	C20H24O4	37.5	18.5	-9.63892	79.6603	100 - 22.1 - 3.14 - 0.335	http://nonlinear.com/redirect/outbound?p=hmdb&param=HMDB0040760	4,4'-Dihydroxy-5,5'-diisopropyl-2,2'-dimethyl-3,6-biphenyldione	NA	327.157	1	7.12127	0.16311	0.0827243	1.90195
7.12_327.1570m/z	HMDB0040795	NA	M-H2O-H	C20H26O5	35.7	8.9	-9.13742	79.4531	100 - 22.1 - 3.36 - 0.382	http://nonlinear.com/redirect/outbound?p=hmdb&param=HMDB0040795	7'-O-Methylmarmin	NA	327.157	1	7.12127	0.16311	0.0827243	1.90195
7.12_327.1570m/z	HMDB0041795	NA	M-H2O-H	C20H26O5	36	10.7	-9.13742	79.4531	100 - 22.1 - 3.36 - 0.382	http://nonlinear.com/redirect/outbound?p=hmdb&param=HMDB0041795	19-Noraldosterone	NA	327.157	1	7.12127	0.16311	0.0827243	1.90195
7.12_327.1570m/z	HMDB0135889	NA	M-H	C20H24O4	34.3	2.4	-9.63892	79.6603	100 - 22.1 - 3.14 - 0.335	http://nonlinear.com/redirect/outbound?p=hmdb&param=HMDB0135889	4-{1-hydroxy-3-[4-hydroxy-3-(3-methylbut-2-en-1-yl)phenyl]propyl}benzene-1,3-diol	NA	327.157	1	7.12127	0.16311	0.0827243	1.90195
7.12_327.1570m/z	HMDB0138162	NA	M-H	C20H24O4	35.3	7.61	-9.63892	79.6603	100 - 22.1 - 3.14 - 0.335	http://nonlinear.com/redirect/outbound?p=hmdb&param=HMDB0138162	1,7-bis(4-hydroxyphenyl)-5-methoxyheptan-3-one	NA	327.157	1	7.12127	0.16311	0.0827243	1.90195
7.73_328.0685m/z	HMDB0240239	NA	M-H2O-H	C18H22BrNO	31.1	16.3	-6.20194	46.0463	100 - 20.1 - 99.4 - 19.7 - 2.08 - 0.153	http://nonlinear.com/redirect/outbound?p=hmdb&param=HMDB0240239	Embramine	NA	328.068	1	7.72643	0	0	80.7629
5.15_330.0314n	HMDB0040599	NA	M-H2O-H, M-H	C17H12Cl2N2O	31.8	4.91	-3.89565	58.4665	100 - 19.3 - 65.9 - 12.5 - 11.5 - 2.06 - 0.206	http://nonlinear.com/redirect/outbound?p=hmdb&param=HMDB0040599	(Â±)-Fenarimol	330.031	329.024	1	5.14868	2.71319e-07	1.98499e-07	49.4161
6.37_329.0708m/z	HMDB0133208	NA	M-H	C14H18O7S	34.2	5.98	2.25223	67.9206	100 - 16.4 - 7.22 - 1 - 0.166	http://nonlinear.com/redirect/outbound?p=hmdb&param=HMDB0133208	2-hydroxy-3-[3-(3-methylbut-2-en-1-yl)-4-(sulfooxy)phenyl]propanoic acid	NA	329.071	1	6.36947	0.0159812	0.00904783	1.55061
6.37_329.0708m/z	HMDB0133209	NA	M-H	C14H18O7S	34.9	9.24	2.25223	67.9206	100 - 16.4 - 7.22 - 1 - 0.166	http://nonlinear.com/redirect/outbound?p=hmdb&param=HMDB0133209	3-[4-hydroxy-3-(3-methylbut-2-en-1-yl)phenyl]-2-(sulfooxy)propanoic acid	NA	329.071	1	6.36947	0.0159812	0.00904783	1.55061
6.37_329.0708m/z	HMDB0134760	NA	M-H	C14H18O7S	34.2	5.92	2.25223	67.9206	100 - 16.4 - 7.22 - 1 - 0.166	http://nonlinear.com/redirect/outbound?p=hmdb&param=HMDB0134760	2-[3-hydroxy-5-(3-methylbut-2-en-1-yl)-4-(sulfooxy)phenyl]propanoic acid	NA	329.071	1	6.36947	0.0159812	0.00904783	1.55061
6.07_332.9749m/z	HMDB0032723	NA	M-H	C11H10O8S2	38	2.91	1.47196	88.8371	100 - 13.9 - 11.6 - 1.45 - 0.494	http://nonlinear.com/redirect/outbound?p=hmdb&param=HMDB0032723	Menadiol disulfate	NA	332.975	1	6.0657	0	0	12.5757
8.21_333.0469m/z	HMDB0000229	NA	M-H	C11H15N2O8P	38.3	13.6	-7.40467	86.3659	100 - 13.1 - 2.44 - 0.244	http://nonlinear.com/redirect/outbound?p=hmdb&param=HMDB0000229	Nicotinamide ribotide	NA	333.047	1	8.20827	0.264035	0.129892	1.56301
8.21_333.0469m/z	HMDB0029176	NA	M-H2O-H	C16H16O7S	34.1	1.65	8.57615	78.4403	100 - 18.6 - 7.58 - 1.16 - 0.189	http://nonlinear.com/redirect/outbound?p=hmdb&param=HMDB0029176	3'-O-Methyl-(-)-epicatechin-5-O-sulphate	NA	333.047	1	8.20827	0.264035	0.129892	1.56301
8.21_333.0469m/z	HMDB0029182	NA	M-H2O-H	C16H16O7S	34.1	1.65	8.57615	78.4403	100 - 18.6 - 7.58 - 1.16 - 0.189	http://nonlinear.com/redirect/outbound?p=hmdb&param=HMDB0029182	4'-O-Methyl-(-)-epicatechin-5-O-sulphate	NA	333.047	1	8.20827	0.264035	0.129892	1.56301
8.21_333.0469m/z	HMDB0029184	NA	M-H2O-H	C16H16O7S	34.1	1.65	8.57615	78.4403	100 - 18.6 - 7.58 - 1.16 - 0.189	http://nonlinear.com/redirect/outbound?p=hmdb&param=HMDB0029184	4'-O-Methyl-(-)-epicatechin-7-O-sulphate	NA	333.047	1	8.20827	0.264035	0.129892	1.56301
8.21_333.0469m/z	HMDB0039720	NA	M-H2O-H	C12H16O12	38.9	10.9	1.46916	85.2433	100 - 13.6 - 3.32 - 0.368	http://nonlinear.com/redirect/outbound?p=hmdb&param=HMDB0039720	a-L-threo-4-Hex-4-enopyranuronosyl-D-galacturonic acid	NA	333.047	1	8.20827	0.264035	0.129892	1.56301
8.21_333.0469m/z	HMDB0127793	NA	M-H2O-H	C16H16O7S	34.1	1.65	8.57615	78.4403	100 - 18.6 - 7.58 - 1.16 - 0.189	http://nonlinear.com/redirect/outbound?p=hmdb&param=HMDB0127793	3-hydroxy-2-(4-hydroxy-3-methoxyphenyl)-5-sulfino-3,4-dihydro-2H-1-benzopyran-7-olate	NA	333.047	1	8.20827	0.264035	0.129892	1.56301
8.21_333.0469m/z	HMDB0127798	NA	M-H2O-H	C16H16O7S	34.9	5.78	8.57615	78.4403	100 - 18.6 - 7.58 - 1.16 - 0.189	http://nonlinear.com/redirect/outbound?p=hmdb&param=HMDB0127798	3,6-dihydroxy-2-(3-methoxyphenyl)-5-sulfino-3,4-dihydro-2H-1-benzopyran-7-olate	NA	333.047	1	8.20827	0.264035	0.129892	1.56301
8.21_333.0469m/z	HMDB0127800	NA	M-H2O-H	C16H16O7S	34.1	1.65	8.57615	78.4403	100 - 18.6 - 7.58 - 1.16 - 0.189	http://nonlinear.com/redirect/outbound?p=hmdb&param=HMDB0127800	3-(3,7-dihydroxy-5-sulfino-3,4-dihydro-2H-1-benzopyran-2-yl)-5-methoxybenzen-1-olate	NA	333.047	1	8.20827	0.264035	0.129892	1.56301
8.21_333.0469m/z	HMDB0127820	NA	M-H2O-H	C16H16O7S	34.9	5.78	8.57615	78.4403	100 - 18.6 - 7.58 - 1.16 - 0.189	http://nonlinear.com/redirect/outbound?p=hmdb&param=HMDB0127820	3-hydroxy-2-(3-methoxyphenyl)-7-(sulfinooxy)-3,4-dihydro-2H-1-benzopyran-5-olate	NA	333.047	1	8.20827	0.264035	0.129892	1.56301
8.21_333.0469m/z	HMDB0127870	NA	M-H2O-H	C16H16O7S	34.1	1.65	8.57615	78.4403	100 - 18.6 - 7.58 - 1.16 - 0.189	http://nonlinear.com/redirect/outbound?p=hmdb&param=HMDB0127870	3-hydroxy-2-(3-hydroxy-4-methoxyphenyl)-5-sulfino-3,4-dihydro-2H-1-benzopyran-7-olate	NA	333.047	1	8.20827	0.264035	0.129892	1.56301
8.21_333.0469m/z	HMDB0127892	NA	M-H2O-H	C16H16O7S	34.1	1.65	8.57615	78.4403	100 - 18.6 - 7.58 - 1.16 - 0.189	http://nonlinear.com/redirect/outbound?p=hmdb&param=HMDB0127892	3-hydroxy-2-(3-hydroxy-4-methoxyphenyl)-7-sulfino-3,4-dihydro-2H-1-benzopyran-5-olate	NA	333.047	1	8.20827	0.264035	0.129892	1.56301
8.21_333.0469m/z	HMDB0127904	NA	M-H2O-H	C16H16O7S	34.1	1.65	8.57615	78.4403	100 - 18.6 - 7.58 - 1.16 - 0.189	http://nonlinear.com/redirect/outbound?p=hmdb&param=HMDB0127904	4-(3,5-dihydroxy-7-sulfino-3,4-dihydro-2H-1-benzopyran-2-yl)-2-methoxybenzen-1-olate	NA	333.047	1	8.20827	0.264035	0.129892	1.56301
8.21_333.0469m/z	HMDB0135248	NA	M-H	C16H14O6S	33.7	0	9.03853	78.6477	100 - 18.5 - 7.37 - 1.12 - 0.173	http://nonlinear.com/redirect/outbound?p=hmdb&param=HMDB0135248	[2-(benzoyloxy)-5-(prop-2-en-1-yl)phenyl]oxidanesulfonic acid	NA	333.047	1	8.20827	0.264035	0.129892	1.56301
8.21_333.0469m/z	HMDB0135625	NA	M-H	C16H14O6S	33.7	0	9.03853	78.6477	100 - 18.5 - 7.37 - 1.12 - 0.173	http://nonlinear.com/redirect/outbound?p=hmdb&param=HMDB0135625	{4-[(1E)-3-(4-methoxyphenyl)-3-oxoprop-1-en-1-yl]phenyl}oxidanesulfonic acid	NA	333.047	1	8.20827	0.264035	0.129892	1.56301
8.21_333.0469m/z	HMDB0135627	NA	M-H	C16H14O6S	33.7	0	9.03853	78.6477	100 - 18.5 - 7.37 - 1.12 - 0.173	http://nonlinear.com/redirect/outbound?p=hmdb&param=HMDB0135627	{3-[(1E)-3-(4-methoxyphenyl)-3-oxoprop-1-en-1-yl]phenyl}oxidanesulfonic acid	NA	333.047	1	8.20827	0.264035	0.129892	1.56301
2.93_334.9394m/z	HMDB0014381	NA	M-H2O-H	C10H16Br2N2O2	25.1	6.64	-1.61559	20.795	51.1 - 6.04 - 100 - 11.8 - 49.4 - 5.78 - 0.511	http://nonlinear.com/redirect/outbound?p=hmdb&param=HMDB0014381	Pipobroman	NA	334.939	1	2.93465	0.957538	0.385176	1.45094
3.36_335.0229m/z	HMDB0029682	NA	M-H2O-H	C18H10O8	43.5	37.7	8.90143	89.471	100 - 19.9 - 3.52 - 0.437	http://nonlinear.com/redirect/outbound?p=hmdb&param=HMDB0029682	Cyclovariegatin	NA	335.023	1	3.36175	0.403724	0.192316	2.27831
3.36_335.0229m/z	HMDB0059996	NA	M-H2O-H	C15H14O8S	38.5	5.5	-0.620511	87.6608	100 - 17.5 - 7.6 - 1.12 - 0.192	http://nonlinear.com/redirect/outbound?p=hmdb&param=HMDB0059996	Dihydronaringenin-O-sulphate	NA	335.023	1	3.36175	0.403724	0.192316	2.27831
3.36_335.0229m/z	HMDB0127741	NA	M-H2O-H	C15H14O8S	47.1	48.6	-0.620511	87.6608	100 - 17.5 - 7.6 - 1.12 - 0.192	http://nonlinear.com/redirect/outbound?p=hmdb&param=HMDB0127741	[3-(3,5,7-trihydroxy-3,4-dihydro-2H-1-benzopyran-2-yl)phenyl]oxidanesulfonic acid	NA	335.023	1	3.36175	0.403724	0.192316	2.27831
3.36_335.0229m/z	HMDB0129332	NA	M-H2O-H	C15H14O8S	45	37.9	-0.620511	87.6608	100 - 17.5 - 7.6 - 1.12 - 0.192	http://nonlinear.com/redirect/outbound?p=hmdb&param=HMDB0129332	(2-methoxy-2-{2-oxo-2H-furo[2,3-h]chromen-8-yl}propoxy)sulfonic acid	NA	335.023	1	3.36175	0.403724	0.192316	2.27831
3.36_335.0229m/z	HMDB0129986	NA	M-H2O-H	C15H14O8S	39.2	9.15	-0.620511	87.6608	100 - 17.5 - 7.6 - 1.12 - 0.192	http://nonlinear.com/redirect/outbound?p=hmdb&param=HMDB0129986	{4-[1-oxo-1-(2,4,6-trihydroxyphenyl)propan-2-yl]phenyl}oxidanesulfonic acid	NA	335.023	1	3.36175	0.403724	0.192316	2.27831
3.36_335.0229m/z	HMDB0132272	NA	M-H2O-H	C15H14O8S	47.1	48.6	-0.620511	87.6608	100 - 17.5 - 7.6 - 1.12 - 0.192	http://nonlinear.com/redirect/outbound?p=hmdb&param=HMDB0132272	[4-(3,5,7-trihydroxy-3,4-dihydro-2H-1-benzopyran-2-yl)phenyl]oxidanesulfonic acid	NA	335.023	1	3.36175	0.403724	0.192316	2.27831
3.36_335.0229m/z	HMDB0133592	NA	M-H2O-H	C15H14O8S	39.6	11.1	-0.620511	87.6608	100 - 17.5 - 7.6 - 1.12 - 0.192	http://nonlinear.com/redirect/outbound?p=hmdb&param=HMDB0133592	(2-benzyl-2,4,6-trihydroxy-2,3-dihydro-1-benzofuran-3-yl)oxidanesulfonic acid	NA	335.023	1	3.36175	0.403724	0.192316	2.27831
3.36_335.0229m/z	HMDB0134595	NA	M-H2O-H	C15H14O8S	44.1	33.8	-0.620511	87.6608	100 - 17.5 - 7.6 - 1.12 - 0.192	http://nonlinear.com/redirect/outbound?p=hmdb&param=HMDB0134595	{2-methoxy-5-[(E)-2-(2,3,5-trihydroxyphenyl)ethenyl]phenyl}oxidanesulfonic acid	NA	335.023	1	3.36175	0.403724	0.192316	2.27831
3.36_335.0229m/z	HMDB0134600	NA	M-H2O-H	C15H14O8S	44.1	33.8	-0.620511	87.6608	100 - 17.5 - 7.6 - 1.12 - 0.192	http://nonlinear.com/redirect/outbound?p=hmdb&param=HMDB0134600	{2-methoxy-5-[(E)-2-(3,4,5-trihydroxyphenyl)ethenyl]phenyl}oxidanesulfonic acid	NA	335.023	1	3.36175	0.403724	0.192316	2.27831
3.36_335.0229m/z	HMDB0134604	NA	M-H2O-H	C15H14O8S	43.3	29.6	-0.620511	87.6608	100 - 17.5 - 7.6 - 1.12 - 0.192	http://nonlinear.com/redirect/outbound?p=hmdb&param=HMDB0134604	{3-[(E)-2-(3,5-dihydroxyphenyl)ethenyl]-2-hydroxy-6-methoxyphenyl}oxidanesulfonic acid	NA	335.023	1	3.36175	0.403724	0.192316	2.27831
3.36_335.0229m/z	HMDB0134610	NA	M-H2O-H	C15H14O8S	43.4	30.2	-0.620511	87.6608	100 - 17.5 - 7.6 - 1.12 - 0.192	http://nonlinear.com/redirect/outbound?p=hmdb&param=HMDB0134610	{5-[3-(3,5-dihydroxyphenyl)oxiran-2-yl]-2-methoxyphenyl}oxidanesulfonic acid	NA	335.023	1	3.36175	0.403724	0.192316	2.27831
3.36_335.0229m/z	HMDB0135091	NA	M-H2O-H	C15H14O8S	47.1	48.7	-0.620511	87.6608	100 - 17.5 - 7.6 - 1.12 - 0.192	http://nonlinear.com/redirect/outbound?p=hmdb&param=HMDB0135091	[5-(3,7-dihydroxy-3,4-dihydro-2H-1-benzopyran-2-yl)-2-hydroxyphenyl]oxidanesulfonic acid	NA	335.023	1	3.36175	0.403724	0.192316	2.27831
3.36_335.0229m/z	HMDB0135528	NA	M-H2O-H	C15H14O8S	45.4	40.2	-0.620511	87.6608	100 - 17.5 - 7.6 - 1.12 - 0.192	http://nonlinear.com/redirect/outbound?p=hmdb&param=HMDB0135528	(3,5,7-trihydroxy-2-phenyl-3,4-dihydro-2H-1-benzopyran-4-yl)oxidanesulfonic acid	NA	335.023	1	3.36175	0.403724	0.192316	2.27831
3.36_335.0229m/z	HMDB0135529	NA	M-H2O-H	C15H14O8S	45.5	40.7	-0.620511	87.6608	100 - 17.5 - 7.6 - 1.12 - 0.192	http://nonlinear.com/redirect/outbound?p=hmdb&param=HMDB0135529	(4,5,7-trihydroxy-2-phenyl-3,4-dihydro-2H-1-benzopyran-3-yl)oxidanesulfonic acid	NA	335.023	1	3.36175	0.403724	0.192316	2.27831
6.62_337.0322m/z	HMDB0029460	NA	M-H2O-H	C18H12O8	34.3	2.17	-8.85529	79.265	100 - 19.9 - 3.52 - 0.438	http://nonlinear.com/redirect/outbound?p=hmdb&param=HMDB0029460	Xerocomic acid	NA	337.032	1	6.62087	0.00530395	0.00312645	2.09142
6.62_337.0322m/z	HMDB0033246	NA	M-H2O-H	C18H12O8	35.1	6.05	-8.85529	79.265	100 - 19.9 - 3.52 - 0.438	http://nonlinear.com/redirect/outbound?p=hmdb&param=HMDB0033246	Grevilline D	NA	337.032	1	6.62087	0.00530395	0.00312645	2.09142
6.62_337.0322m/z	HMDB0033250	NA	M-H2O-H	C18H12O8	35.1	6.05	-8.85529	79.265	100 - 19.9 - 3.52 - 0.438	http://nonlinear.com/redirect/outbound?p=hmdb&param=HMDB0033250	Grevilline C	NA	337.032	1	6.62087	0.00530395	0.00312645	2.09142
6.62_337.0322m/z	HMDB0240293	NA	M-H2O-H	C12H10Hg	19.2	0	3.28906	0.0934312	0.472 - 0 - 31.4 - 57.2 - 79.9 - 51.4 - 100 - 12.7 - 22.4 - 2.86 - 0.171	http://nonlinear.com/redirect/outbound?p=hmdb&param=HMDB0240293	Diphenylmercury	NA	337.032	1	6.62087	0.00530395	0.00312645	2.09142
5.10_337.0409m/z	HMDB0006032	NA	M-H	C10H15N2O9P	45.6	43.1	-9.7377	95.6527	100 - 12.1 - 2.52 - 0.245	http://nonlinear.com/redirect/outbound?p=hmdb&param=HMDB0006032	Imidazoleacetic acid ribotide	NA	337.041	1	5.0963	0	0	391.866
5.10_337.0409m/z	HMDB0127752	NA	M-H2O-H	C15H16O8S	38	2.73	6.1818	94.553	100 - 17.5 - 7.61 - 1.12 - 0.193	http://nonlinear.com/redirect/outbound?p=hmdb&param=HMDB0127752	{3-[2-hydroxy-3-(2,4,6-trihydroxyphenyl)propyl]phenyl}oxidanesulfonic acid	NA	337.041	1	5.0963	0	0	391.866
5.10_337.0409m/z	HMDB0127753	NA	M-H2O-H	C15H16O8S	38.1	2.81	6.1818	94.553	100 - 17.5 - 7.61 - 1.12 - 0.193	http://nonlinear.com/redirect/outbound?p=hmdb&param=HMDB0127753	{[1-(3-hydroxyphenyl)-3-(2,4,6-trihydroxyphenyl)propan-2-yl]oxy}sulfonic acid	NA	337.041	1	5.0963	0	0	391.866
5.10_337.0409m/z	HMDB0127795	NA	M-H	C15H14O7S	39.8	11.8	6.51115	94.8031	100 - 17.5 - 7.39 - 1.08 - 0.177	http://nonlinear.com/redirect/outbound?p=hmdb&param=HMDB0127795	2-(3,4-dihydroxyphenyl)-3-hydroxy-5-sulfino-3,4-dihydro-2H-1-benzopyran-7-olate	NA	337.041	1	5.0963	0	0	391.866
5.10_337.0409m/z	HMDB0127893	NA	M-H	C15H14O7S	39.8	11.8	6.51115	94.8031	100 - 17.5 - 7.39 - 1.08 - 0.177	http://nonlinear.com/redirect/outbound?p=hmdb&param=HMDB0127893	4-(3,5-dihydroxy-7-sulfino-3,4-dihydro-2H-1-benzopyran-2-yl)-2-hydroxybenzen-1-olate	NA	337.041	1	5.0963	0	0	391.866
5.10_337.0409m/z	HMDB0128653	NA	M-H2O-H	C15H16O8S	41.4	19.4	6.1818	94.553	100 - 17.5 - 7.61 - 1.12 - 0.193	http://nonlinear.com/redirect/outbound?p=hmdb&param=HMDB0128653	{[4-(7-hydroxy-8-methoxy-2-oxo-2H-chromen-6-yl)-2-methylbut-2-en-1-yl]oxy}sulfonic acid	NA	337.041	1	5.0963	0	0	391.866
5.10_337.0409m/z	HMDB0132699	NA	M-H2O-H	C15H16O8S	40.9	17	6.1818	94.553	100 - 17.5 - 7.61 - 1.12 - 0.193	http://nonlinear.com/redirect/outbound?p=hmdb&param=HMDB0132699	({3-[(7-methoxy-2-oxo-2H-chromen-8-yl)methyl]-2-methyloxiran-2-yl}methoxy)sulfonic acid	NA	337.041	1	5.0963	0	0	391.866
5.10_337.0409m/z	HMDB0132708	NA	M-H2O-H	C15H16O8S	41.7	21	6.1818	94.553	100 - 17.5 - 7.61 - 1.12 - 0.193	http://nonlinear.com/redirect/outbound?p=hmdb&param=HMDB0132708	{[1-(6-hydroxy-7-methoxy-2-oxo-2H-chromen-8-yl)-3-methylbut-3-en-2-yl]oxy}sulfonic acid	NA	337.041	1	5.0963	0	0	391.866
5.10_337.0409m/z	HMDB0132713	NA	M-H2O-H	C15H16O8S	41	17.4	6.1818	94.553	100 - 17.5 - 7.61 - 1.12 - 0.193	http://nonlinear.com/redirect/outbound?p=hmdb&param=HMDB0132713	[3-hydroxy-4-(7-methoxy-2-oxo-2H-chromen-8-yl)-2-methylidenebutoxy]sulfonic acid	NA	337.041	1	5.0963	0	0	391.866
5.10_337.0409m/z	HMDB0132714	NA	M-H2O-H	C15H16O8S	40.9	17	6.1818	94.553	100 - 17.5 - 7.61 - 1.12 - 0.193	http://nonlinear.com/redirect/outbound?p=hmdb&param=HMDB0132714	{[4-hydroxy-1-(7-methoxy-2-oxo-2H-chromen-8-yl)-3-methylidenebutan-2-yl]oxy}sulfonic acid	NA	337.041	1	5.0963	0	0	391.866
5.10_337.0409m/z	HMDB0132717	NA	M-H2O-H	C15H16O8S	40.9	17	6.1818	94.553	100 - 17.5 - 7.61 - 1.12 - 0.193	http://nonlinear.com/redirect/outbound?p=hmdb&param=HMDB0132717	{[2-hydroxy-1-(7-methoxy-2-oxo-2H-chromen-8-yl)-3-methylbut-3-en-1-yl]oxy}sulfonic acid	NA	337.041	1	5.0963	0	0	391.866
5.10_337.0409m/z	HMDB0132718	NA	M-H2O-H	C15H16O8S	40.9	17	6.1818	94.553	100 - 17.5 - 7.61 - 1.12 - 0.193	http://nonlinear.com/redirect/outbound?p=hmdb&param=HMDB0132718	{[1-hydroxy-1-(7-methoxy-2-oxo-2H-chromen-8-yl)-3-methylbut-3-en-2-yl]oxy}sulfonic acid	NA	337.041	1	5.0963	0	0	391.866
5.10_337.0409m/z	HMDB0132720	NA	M-H2O-H	C15H16O8S	40.9	16.9	6.1818	94.553	100 - 17.5 - 7.61 - 1.12 - 0.193	http://nonlinear.com/redirect/outbound?p=hmdb&param=HMDB0132720	[2-(7-methoxy-2-oxo-2H-chromen-8-yl)-1-(2-methyloxiran-2-yl)ethoxy]sulfonic acid	NA	337.041	1	5.0963	0	0	391.866
5.10_337.0409m/z	HMDB0134587	NA	M-H	C15H14O7S	39.6	10.8	6.51115	94.8031	100 - 17.5 - 7.39 - 1.08 - 0.177	http://nonlinear.com/redirect/outbound?p=hmdb&param=HMDB0134587	{5-[(E)-2-(3,5-dihydroxyphenyl)ethenyl]-2-methoxyphenyl}oxidanesulfonic acid	NA	337.041	1	5.0963	0	0	391.866
5.10_337.0409m/z	HMDB0135131	NA	M-H	C15H14O7S	39.9	11.8	6.51115	94.8031	100 - 17.5 - 7.39 - 1.08 - 0.177	http://nonlinear.com/redirect/outbound?p=hmdb&param=HMDB0135131	[3-(3,7-dihydroxy-3,4-dihydro-2H-1-benzopyran-2-yl)phenyl]oxidanesulfonic acid	NA	337.041	1	5.0963	0	0	391.866
5.10_337.0409m/z	HMDB0135370	NA	M-H	C15H14O7S	37.9	2.23	6.51115	94.8031	100 - 17.5 - 7.39 - 1.08 - 0.177	http://nonlinear.com/redirect/outbound?p=hmdb&param=HMDB0135370	[3-(2,5-dihydroxyphenyl)-3-oxo-1-phenylpropoxy]sulfonic acid	NA	337.041	1	5.0963	0	0	391.866
5.10_337.0409m/z	HMDB0135374	NA	M-H	C15H14O7S	37.8	1.72	6.51115	94.8031	100 - 17.5 - 7.39 - 1.08 - 0.177	http://nonlinear.com/redirect/outbound?p=hmdb&param=HMDB0135374	{3-[3-(2,5-dihydroxyphenyl)-3-oxopropyl]phenyl}oxidanesulfonic acid	NA	337.041	1	5.0963	0	0	391.866
5.10_337.0409m/z	HMDB0135378	NA	M-H	C15H14O7S	37.8	1.72	6.51115	94.8031	100 - 17.5 - 7.39 - 1.08 - 0.177	http://nonlinear.com/redirect/outbound?p=hmdb&param=HMDB0135378	{4-[3-(2,5-dihydroxyphenyl)-3-oxopropyl]phenyl}oxidanesulfonic acid	NA	337.041	1	5.0963	0	0	391.866
5.10_337.0409m/z	HMDB0135421	NA	M-H	C15H14O7S	37.9	2.32	6.51115	94.8031	100 - 17.5 - 7.39 - 1.08 - 0.177	http://nonlinear.com/redirect/outbound?p=hmdb&param=HMDB0135421	{2-hydroxy-5-[3-(2-hydroxyphenyl)propanoyl]phenyl}oxidanesulfonic acid	NA	337.041	1	5.0963	0	0	391.866
5.10_337.0409m/z	HMDB0135425	NA	M-H	C15H14O7S	37.9	2.07	6.51115	94.8031	100 - 17.5 - 7.39 - 1.08 - 0.177	http://nonlinear.com/redirect/outbound?p=hmdb&param=HMDB0135425	[2,6-dihydroxy-4-(3-phenylpropanoyl)phenyl]oxidanesulfonic acid	NA	337.041	1	5.0963	0	0	391.866
5.10_337.0409m/z	HMDB0135430	NA	M-H	C15H14O7S	37.9	2.07	6.51115	94.8031	100 - 17.5 - 7.39 - 1.08 - 0.177	http://nonlinear.com/redirect/outbound?p=hmdb&param=HMDB0135430	[2,6-dihydroxy-3-(3-phenylpropanoyl)phenyl]oxidanesulfonic acid	NA	337.041	1	5.0963	0	0	391.866
5.10_337.0409m/z	HMDB0135433	NA	M-H	C15H14O7S	38	2.63	6.51115	94.8031	100 - 17.5 - 7.39 - 1.08 - 0.177	http://nonlinear.com/redirect/outbound?p=hmdb&param=HMDB0135433	[2-hydroxy-5-(3-hydroxy-3-phenylpropanoyl)phenyl]oxidanesulfonic acid	NA	337.041	1	5.0963	0	0	391.866
5.10_337.0409m/z	HMDB0135434	NA	M-H	C15H14O7S	37.9	2.12	6.51115	94.8031	100 - 17.5 - 7.39 - 1.08 - 0.177	http://nonlinear.com/redirect/outbound?p=hmdb&param=HMDB0135434	[3-(3,4-dihydroxyphenyl)-3-oxo-1-phenylpropoxy]sulfonic acid	NA	337.041	1	5.0963	0	0	391.866
5.10_337.0409m/z	HMDB0135439	NA	M-H	C15H14O7S	37.8	1.61	6.51115	94.8031	100 - 17.5 - 7.39 - 1.08 - 0.177	http://nonlinear.com/redirect/outbound?p=hmdb&param=HMDB0135439	{3-[3-(3,4-dihydroxyphenyl)-3-oxopropyl]phenyl}oxidanesulfonic acid	NA	337.041	1	5.0963	0	0	391.866
5.10_337.0409m/z	HMDB0135440	NA	M-H	C15H14O7S	37.9	2.33	6.51115	94.8031	100 - 17.5 - 7.39 - 1.08 - 0.177	http://nonlinear.com/redirect/outbound?p=hmdb&param=HMDB0135440	{2-hydroxy-5-[3-(3-hydroxyphenyl)propanoyl]phenyl}oxidanesulfonic acid	NA	337.041	1	5.0963	0	0	391.866
5.10_337.0409m/z	HMDB0135445	NA	M-H	C15H14O7S	37.9	2.33	6.51115	94.8031	100 - 17.5 - 7.39 - 1.08 - 0.177	http://nonlinear.com/redirect/outbound?p=hmdb&param=HMDB0135445	{2-hydroxy-5-[3-(4-hydroxyphenyl)propanoyl]phenyl}oxidanesulfonic acid	NA	337.041	1	5.0963	0	0	391.866
5.90_337.0504m/z	HMDB0041813	NA	M-H	C16H15ClO6	34.8	12.4	5.78847	68.1066	100 - 17.7 - 34.7 - 5.95 - 0.892	http://nonlinear.com/redirect/outbound?p=hmdb&param=HMDB0041813	6-Demethylgriseofulvin	NA	337.05	1	5.90048	3.23741e-13	2.83999e-13	5.52277
5.18_337.2257m/z	HMDB0041882	NA	M-H2O-H	C22H32N2O2	34	1.1	-8.03026	77.7012	100 - 25 - 3.4 - 0.33	http://nonlinear.com/redirect/outbound?p=hmdb&param=HMDB0041882	Dopexamine	NA	337.226	1	5.1801	0.0881064	0.0461137	3.44869
8.98_338.0940m/z	HMDB0005031	NA	M-H2O-H	C18H19N3O3S	27.4	12	-8.16892	33.9304	100 - 21.7 - 7.38 - 1.22 - 0.165	http://nonlinear.com/redirect/outbound?p=hmdb&param=HMDB0005031	Rosiglitazone	NA	338.094	1	8.9815	0	0	11.642
8.98_338.0940m/z	HMDB0005034	NA	M-H	C12H21NO8S	24.5	0	7.20415	30.6512	100 - 14.7 - 7.17 - 0.911 - 0.165	http://nonlinear.com/redirect/outbound?p=hmdb&param=HMDB0005034	Topiramate	NA	338.094	1	8.9815	0	0	11.642
8.98_338.0940m/z	HMDB0040829	NA	M-H	C12H21NO8S	27.2	13.4	7.20415	30.6512	100 - 14.7 - 7.17 - 0.911 - 0.165	http://nonlinear.com/redirect/outbound?p=hmdb&param=HMDB0040829	N-(1-Deoxy-b-D-fructopyranosyl) (R)C(S)S-alliin	NA	338.094	1	8.9815	0	0	11.642
7.58_339.0700m/z	HMDB0030820	NA	M-H	C15H16O9	40.6	23.8	-6.20868	86.2134	100 - 16.8 - 3.16 - 0.373	http://nonlinear.com/redirect/outbound?p=hmdb&param=HMDB0030820	Aesculin	NA	339.07	1	7.57978	8.29942e-10	6.64649e-10	4.98897
7.58_339.0700m/z	HMDB0030821	NA	M-H	C15H16O9	40.6	23.8	-6.20868	86.2134	100 - 16.8 - 3.16 - 0.373	http://nonlinear.com/redirect/outbound?p=hmdb&param=HMDB0030821	Cichoriin	NA	339.07	1	7.57978	8.29942e-10	6.64649e-10	4.98897
7.58_339.0700m/z	HMDB0041720	NA	M-H2O-H	C15H18O10	40.1	21.2	-5.8964	86.0982	100 - 16.8 - 3.38 - 0.41	http://nonlinear.com/redirect/outbound?p=hmdb&param=HMDB0041720	Dihydrocaffeic acid 3-O-glucuronide	NA	339.07	1	7.57978	8.29942e-10	6.64649e-10	4.98897
7.58_339.0700m/z	HMDB0124973	NA	M-H	C15H16O9	40.3	22.5	-6.20868	86.2134	100 - 16.8 - 3.16 - 0.373	http://nonlinear.com/redirect/outbound?p=hmdb&param=HMDB0124973	6-{3-[(1E)-2-carboxyeth-1-en-1-yl]phenoxy}-3,4,5-trihydroxyoxane-2-carboxylic acid	NA	339.07	1	7.57978	8.29942e-10	6.64649e-10	4.98897
7.58_339.0700m/z	HMDB0124974	NA	M-H	C15H16O9	40.3	22.5	-6.20868	86.2134	100 - 16.8 - 3.16 - 0.373	http://nonlinear.com/redirect/outbound?p=hmdb&param=HMDB0124974	3,4,5-trihydroxy-6-{[(2E)-3-(3-hydroxyphenyl)prop-2-enoyl]oxy}oxane-2-carboxylic acid	NA	339.07	1	7.57978	8.29942e-10	6.64649e-10	4.98897
7.58_339.0700m/z	HMDB0124979	NA	M-H2O-H	C15H18O10	40.1	21.2	-5.8964	86.0982	100 - 16.8 - 3.38 - 0.41	http://nonlinear.com/redirect/outbound?p=hmdb&param=HMDB0124979	6-[4-(2-carboxyethyl)-2-hydroxyphenoxy]-3,4,5-trihydroxyoxane-2-carboxylic acid	NA	339.07	1	7.57978	8.29942e-10	6.64649e-10	4.98897
7.58_339.0700m/z	HMDB0124980	NA	M-H2O-H	C15H18O10	40.1	21.2	-5.8964	86.0982	100 - 16.8 - 3.38 - 0.41	http://nonlinear.com/redirect/outbound?p=hmdb&param=HMDB0124980	6-[5-(2-carboxyethyl)-2-hydroxyphenoxy]-3,4,5-trihydroxyoxane-2-carboxylic acid	NA	339.07	1	7.57978	8.29942e-10	6.64649e-10	4.98897
7.58_339.0700m/z	HMDB0124981	NA	M-H2O-H	C15H18O10	40.3	21.9	-5.8964	86.0982	100 - 16.8 - 3.38 - 0.41	http://nonlinear.com/redirect/outbound?p=hmdb&param=HMDB0124981	6-{[3-(3,4-dihydroxyphenyl)propanoyl]oxy}-3,4,5-trihydroxyoxane-2-carboxylic acid	NA	339.07	1	7.57978	8.29942e-10	6.64649e-10	4.98897
7.58_339.0700m/z	HMDB0125164	NA	M-H	C15H16O9	40.3	22.5	-6.20868	86.2134	100 - 16.8 - 3.16 - 0.373	http://nonlinear.com/redirect/outbound?p=hmdb&param=HMDB0125164	6-{4-[(1E)-2-carboxyeth-1-en-1-yl]phenoxy}-3,4,5-trihydroxyoxane-2-carboxylic acid	NA	339.07	1	7.57978	8.29942e-10	6.64649e-10	4.98897
7.58_339.0700m/z	HMDB0125165	NA	M-H	C15H16O9	40.3	22.5	-6.20868	86.2134	100 - 16.8 - 3.16 - 0.373	http://nonlinear.com/redirect/outbound?p=hmdb&param=HMDB0125165	3,4,5-trihydroxy-6-{[(2E)-3-(4-hydroxyphenyl)prop-2-enoyl]oxy}oxane-2-carboxylic acid	NA	339.07	1	7.57978	8.29942e-10	6.64649e-10	4.98897
7.58_339.0700m/z	HMDB0126431	NA	M-H2O-H	C15H18O10	40.5	23.2	-5.8964	86.0982	100 - 16.8 - 3.38 - 0.41	http://nonlinear.com/redirect/outbound?p=hmdb&param=HMDB0126431	6-[4-(2-carboxyethyl)-3-hydroxyphenoxy]-3,4,5-trihydroxyoxane-2-carboxylic acid	NA	339.07	1	7.57978	8.29942e-10	6.64649e-10	4.98897
7.58_339.0700m/z	HMDB0126432	NA	M-H2O-H	C15H18O10	40.1	21.2	-5.8964	86.0982	100 - 16.8 - 3.38 - 0.41	http://nonlinear.com/redirect/outbound?p=hmdb&param=HMDB0126432	6-[2-(2-carboxyethyl)-5-hydroxyphenoxy]-3,4,5-trihydroxyoxane-2-carboxylic acid	NA	339.07	1	7.57978	8.29942e-10	6.64649e-10	4.98897
7.58_339.0700m/z	HMDB0126433	NA	M-H2O-H	C15H18O10	40.3	21.9	-5.8964	86.0982	100 - 16.8 - 3.38 - 0.41	http://nonlinear.com/redirect/outbound?p=hmdb&param=HMDB0126433	6-{[3-(2,4-dihydroxyphenyl)propanoyl]oxy}-3,4,5-trihydroxyoxane-2-carboxylic acid	NA	339.07	1	7.57978	8.29942e-10	6.64649e-10	4.98897
7.58_339.0700m/z	HMDB0126548	NA	M-H	C15H16O9	40.3	22.5	-6.20868	86.2134	100 - 16.8 - 3.16 - 0.373	http://nonlinear.com/redirect/outbound?p=hmdb&param=HMDB0126548	3,4,5-trihydroxy-6-(3-phenyloxirane-2-carbonyloxy)oxane-2-carboxylic acid	NA	339.07	1	7.57978	8.29942e-10	6.64649e-10	4.98897
7.58_339.0700m/z	HMDB0127983	NA	M-H	C15H16O9	40.3	22.5	-6.20868	86.2134	100 - 16.8 - 3.16 - 0.373	http://nonlinear.com/redirect/outbound?p=hmdb&param=HMDB0127983	6-[3-(2-carboxyeth-1-en-1-yl)phenoxy]-3,4,5-trihydroxyoxane-2-carboxylic acid	NA	339.07	1	7.57978	8.29942e-10	6.64649e-10	4.98897
7.58_339.0700m/z	HMDB0127984	NA	M-H	C15H16O9	40.3	22.5	-6.20868	86.2134	100 - 16.8 - 3.16 - 0.373	http://nonlinear.com/redirect/outbound?p=hmdb&param=HMDB0127984	3,4,5-trihydroxy-6-{[3-(3-hydroxyphenyl)prop-2-enoyl]oxy}oxane-2-carboxylic acid	NA	339.07	1	7.57978	8.29942e-10	6.64649e-10	4.98897
7.58_339.0700m/z	HMDB0128026	NA	M-H2O-H	C15H18O10	40.1	21.2	-5.8964	86.0982	100 - 16.8 - 3.38 - 0.41	http://nonlinear.com/redirect/outbound?p=hmdb&param=HMDB0128026	6-[3-(2-carboxyethyl)-5-hydroxyphenoxy]-3,4,5-trihydroxyoxane-2-carboxylic acid	NA	339.07	1	7.57978	8.29942e-10	6.64649e-10	4.98897
7.58_339.0700m/z	HMDB0128027	NA	M-H2O-H	C15H18O10	40.3	21.9	-5.8964	86.0982	100 - 16.8 - 3.38 - 0.41	http://nonlinear.com/redirect/outbound?p=hmdb&param=HMDB0128027	6-{[3-(3,5-dihydroxyphenyl)propanoyl]oxy}-3,4,5-trihydroxyoxane-2-carboxylic acid	NA	339.07	1	7.57978	8.29942e-10	6.64649e-10	4.98897
7.58_339.0700m/z	HMDB0128091	NA	M-H	C15H16O9	40.3	22.5	-6.20868	86.2134	100 - 16.8 - 3.16 - 0.373	http://nonlinear.com/redirect/outbound?p=hmdb&param=HMDB0128091	6-[4-(2-carboxyeth-1-en-1-yl)phenoxy]-3,4,5-trihydroxyoxane-2-carboxylic acid	NA	339.07	1	7.57978	8.29942e-10	6.64649e-10	4.98897
7.58_339.0700m/z	HMDB0128092	NA	M-H	C15H16O9	40.3	22.5	-6.20868	86.2134	100 - 16.8 - 3.16 - 0.373	http://nonlinear.com/redirect/outbound?p=hmdb&param=HMDB0128092	3,4,5-trihydroxy-6-{[3-(4-hydroxyphenyl)prop-2-enoyl]oxy}oxane-2-carboxylic acid	NA	339.07	1	7.57978	8.29942e-10	6.64649e-10	4.98897
7.58_339.0700m/z	HMDB0129410	NA	M-H	C15H16O9	40.4	22.6	-6.20868	86.2134	100 - 16.8 - 3.16 - 0.373	http://nonlinear.com/redirect/outbound?p=hmdb&param=HMDB0129410	3,4,5-trihydroxy-6-[(4-methoxy-1-benzofuran-6-yl)oxy]oxane-2-carboxylic acid	NA	339.07	1	7.57978	8.29942e-10	6.64649e-10	4.98897
7.58_339.0700m/z	HMDB0132501	NA	M-H	C15H16O9	40.3	22.5	-6.20868	86.2134	100 - 16.8 - 3.16 - 0.373	http://nonlinear.com/redirect/outbound?p=hmdb&param=HMDB0132501	3,4,5-trihydroxy-6-[(2-oxo-3-phenylpropanoyl)oxy]oxane-2-carboxylic acid	NA	339.07	1	7.57978	8.29942e-10	6.64649e-10	4.98897
7.58_339.0700m/z	HMDB0133881	NA	M-H2O-H	C15H18O10	40.1	21.2	-5.8964	86.0982	100 - 16.8 - 3.38 - 0.41	http://nonlinear.com/redirect/outbound?p=hmdb&param=HMDB0133881	6-[2-(1-carboxyethyl)-5-hydroxyphenoxy]-3,4,5-trihydroxyoxane-2-carboxylic acid	NA	339.07	1	7.57978	8.29942e-10	6.64649e-10	4.98897
7.58_339.0700m/z	HMDB0133882	NA	M-H2O-H	C15H18O10	40.5	23.2	-5.8964	86.0982	100 - 16.8 - 3.38 - 0.41	http://nonlinear.com/redirect/outbound?p=hmdb&param=HMDB0133882	6-[4-(1-carboxyethyl)-3-hydroxyphenoxy]-3,4,5-trihydroxyoxane-2-carboxylic acid	NA	339.07	1	7.57978	8.29942e-10	6.64649e-10	4.98897
7.58_339.0700m/z	HMDB0133883	NA	M-H2O-H	C15H18O10	40.7	24	-5.8964	86.0982	100 - 16.8 - 3.38 - 0.41	http://nonlinear.com/redirect/outbound?p=hmdb&param=HMDB0133883	6-{[2-(2,4-dihydroxyphenyl)propanoyl]oxy}-3,4,5-trihydroxyoxane-2-carboxylic acid	NA	339.07	1	7.57978	8.29942e-10	6.64649e-10	4.98897
7.58_339.0700m/z	HMDB0133921	NA	M-H2O-H	C19H18O5S	37.9	4.8	1.09096	86.2284	100 - 21.7 - 7.8 - 1.32 - 0.196	http://nonlinear.com/redirect/outbound?p=hmdb&param=HMDB0133921	{[(6E)-3-oxo-1,7-diphenylhepta-4,6-dien-1-yl]oxy}sulfonic acid	NA	339.07	1	7.57978	8.29942e-10	6.64649e-10	4.98897
7.58_339.0700m/z	HMDB0133923	NA	M-H2O-H	C19H18O5S	37.9	4.83	1.09096	86.2284	100 - 21.7 - 7.8 - 1.32 - 0.196	http://nonlinear.com/redirect/outbound?p=hmdb&param=HMDB0133923	{3-[(1E)-5-oxo-7-phenylhepta-1,3-dien-1-yl]phenyl}oxidanesulfonic acid	NA	339.07	1	7.57978	8.29942e-10	6.64649e-10	4.98897
7.58_339.0700m/z	HMDB0133925	NA	M-H2O-H	C19H18O5S	37.9	4.8	1.09096	86.2284	100 - 21.7 - 7.8 - 1.32 - 0.196	http://nonlinear.com/redirect/outbound?p=hmdb&param=HMDB0133925	{3-[(6E)-3-oxo-7-phenylhepta-4,6-dien-1-yl]phenyl}oxidanesulfonic acid	NA	339.07	1	7.57978	8.29942e-10	6.64649e-10	4.98897
7.58_339.0700m/z	HMDB0133927	NA	M-H2O-H	C19H18O5S	37.9	4.83	1.09096	86.2284	100 - 21.7 - 7.8 - 1.32 - 0.196	http://nonlinear.com/redirect/outbound?p=hmdb&param=HMDB0133927	{4-[(1E)-5-oxo-7-phenylhepta-1,3-dien-1-yl]phenyl}oxidanesulfonic acid	NA	339.07	1	7.57978	8.29942e-10	6.64649e-10	4.98897
7.58_339.0700m/z	HMDB0133929	NA	M-H2O-H	C19H18O5S	37.9	4.8	1.09096	86.2284	100 - 21.7 - 7.8 - 1.32 - 0.196	http://nonlinear.com/redirect/outbound?p=hmdb&param=HMDB0133929	{4-[(6E)-3-oxo-7-phenylhepta-4,6-dien-1-yl]phenyl}oxidanesulfonic acid	NA	339.07	1	7.57978	8.29942e-10	6.64649e-10	4.98897
7.58_339.0700m/z	HMDB0133935	NA	M-H2O-H	C19H18O5S	37.9	4.8	1.09096	86.2284	100 - 21.7 - 7.8 - 1.32 - 0.196	http://nonlinear.com/redirect/outbound?p=hmdb&param=HMDB0133935	{[(6E)-3-oxo-1,7-diphenylhepta-4,6-dien-2-yl]oxy}sulfonic acid	NA	339.07	1	7.57978	8.29942e-10	6.64649e-10	4.98897
7.58_339.0700m/z	HMDB0134049	NA	M-H	C15H16O9	40.3	22.5	-6.20868	86.2134	100 - 16.8 - 3.16 - 0.373	http://nonlinear.com/redirect/outbound?p=hmdb&param=HMDB0134049	6-[2-(2-carboxyeth-1-en-1-yl)phenoxy]-3,4,5-trihydroxyoxane-2-carboxylic acid	NA	339.07	1	7.57978	8.29942e-10	6.64649e-10	4.98897
7.58_339.0700m/z	HMDB0134050	NA	M-H	C15H16O9	40.3	22.5	-6.20868	86.2134	100 - 16.8 - 3.16 - 0.373	http://nonlinear.com/redirect/outbound?p=hmdb&param=HMDB0134050	3,4,5-trihydroxy-6-{[3-(2-hydroxyphenyl)prop-2-enoyl]oxy}oxane-2-carboxylic acid	NA	339.07	1	7.57978	8.29942e-10	6.64649e-10	4.98897
7.58_339.0700m/z	HMDB0134051	NA	M-H	C15H16O9	40.3	22.5	-6.20868	86.2134	100 - 16.8 - 3.16 - 0.373	http://nonlinear.com/redirect/outbound?p=hmdb&param=HMDB0134051	3,4,5-trihydroxy-6-[2-hydroxy-3-(3-oxoprop-1-en-1-yl)phenoxy]oxane-2-carboxylic acid	NA	339.07	1	7.57978	8.29942e-10	6.64649e-10	4.98897
7.58_339.0700m/z	HMDB0134052	NA	M-H	C15H16O9	40.3	22.5	-6.20868	86.2134	100 - 16.8 - 3.16 - 0.373	http://nonlinear.com/redirect/outbound?p=hmdb&param=HMDB0134052	3,4,5-trihydroxy-6-[2-hydroxy-6-(3-oxoprop-1-en-1-yl)phenoxy]oxane-2-carboxylic acid	NA	339.07	1	7.57978	8.29942e-10	6.64649e-10	4.98897
7.58_339.0700m/z	HMDB0134056	NA	M-H	C15H16O9	40.7	24.6	-6.20868	86.2134	100 - 16.8 - 3.16 - 0.373	http://nonlinear.com/redirect/outbound?p=hmdb&param=HMDB0134056	3,4,5-trihydroxy-6-[4-hydroxy-3-(3-oxoprop-1-en-1-yl)phenoxy]oxane-2-carboxylic acid	NA	339.07	1	7.57978	8.29942e-10	6.64649e-10	4.98897
7.58_339.0700m/z	HMDB0134057	NA	M-H	C15H16O9	40.3	22.5	-6.20868	86.2134	100 - 16.8 - 3.16 - 0.373	http://nonlinear.com/redirect/outbound?p=hmdb&param=HMDB0134057	3,4,5-trihydroxy-6-[4-hydroxy-2-(3-oxoprop-1-en-1-yl)phenoxy]oxane-2-carboxylic acid	NA	339.07	1	7.57978	8.29942e-10	6.64649e-10	4.98897
7.58_339.0700m/z	HMDB0134059	NA	M-H	C15H16O9	40.3	22.5	-6.20868	86.2134	100 - 16.8 - 3.16 - 0.373	http://nonlinear.com/redirect/outbound?p=hmdb&param=HMDB0134059	6-[2-(3-formyloxiran-2-yl)phenoxy]-3,4,5-trihydroxyoxane-2-carboxylic acid	NA	339.07	1	7.57978	8.29942e-10	6.64649e-10	4.98897
7.58_339.0700m/z	HMDB0134096	NA	M-H2O-H	C15H18O10	40.1	21.2	-5.8964	86.0982	100 - 16.8 - 3.38 - 0.41	http://nonlinear.com/redirect/outbound?p=hmdb&param=HMDB0134096	6-[3-(2-carboxyethyl)-2-hydroxyphenoxy]-3,4,5-trihydroxyoxane-2-carboxylic acid	NA	339.07	1	7.57978	8.29942e-10	6.64649e-10	4.98897
7.58_339.0700m/z	HMDB0134097	NA	M-H2O-H	C15H18O10	40.1	21.2	-5.8964	86.0982	100 - 16.8 - 3.38 - 0.41	http://nonlinear.com/redirect/outbound?p=hmdb&param=HMDB0134097	6-[2-(2-carboxyethyl)-6-hydroxyphenoxy]-3,4,5-trihydroxyoxane-2-carboxylic acid	NA	339.07	1	7.57978	8.29942e-10	6.64649e-10	4.98897
7.58_339.0700m/z	HMDB0134098	NA	M-H2O-H	C15H18O10	40.3	21.9	-5.8964	86.0982	100 - 16.8 - 3.38 - 0.41	http://nonlinear.com/redirect/outbound?p=hmdb&param=HMDB0134098	6-{[3-(2,3-dihydroxyphenyl)propanoyl]oxy}-3,4,5-trihydroxyoxane-2-carboxylic acid	NA	339.07	1	7.57978	8.29942e-10	6.64649e-10	4.98897
7.58_339.0700m/z	HMDB0134106	NA	M-H2O-H	C15H18O10	40.5	23.2	-5.8964	86.0982	100 - 16.8 - 3.38 - 0.41	http://nonlinear.com/redirect/outbound?p=hmdb&param=HMDB0134106	6-[3-(2-carboxyethyl)-4-hydroxyphenoxy]-3,4,5-trihydroxyoxane-2-carboxylic acid	NA	339.07	1	7.57978	8.29942e-10	6.64649e-10	4.98897
7.58_339.0700m/z	HMDB0134107	NA	M-H2O-H	C15H18O10	40.1	21.2	-5.8964	86.0982	100 - 16.8 - 3.38 - 0.41	http://nonlinear.com/redirect/outbound?p=hmdb&param=HMDB0134107	6-[2-(2-carboxyethyl)-4-hydroxyphenoxy]-3,4,5-trihydroxyoxane-2-carboxylic acid	NA	339.07	1	7.57978	8.29942e-10	6.64649e-10	4.98897
7.58_339.0700m/z	HMDB0134108	NA	M-H2O-H	C15H18O10	40.3	21.9	-5.8964	86.0982	100 - 16.8 - 3.38 - 0.41	http://nonlinear.com/redirect/outbound?p=hmdb&param=HMDB0134108	6-{[3-(2,5-dihydroxyphenyl)propanoyl]oxy}-3,4,5-trihydroxyoxane-2-carboxylic acid	NA	339.07	1	7.57978	8.29942e-10	6.64649e-10	4.98897
7.58_339.0700m/z	HMDB0141335	NA	M-H	C15H16O9	40.3	22.5	-6.20868	86.2134	100 - 16.8 - 3.16 - 0.373	http://nonlinear.com/redirect/outbound?p=hmdb&param=HMDB0141335	6-{2-[(1E)-2-carboxyeth-1-en-1-yl]phenoxy}-3,4,5-trihydroxyoxane-2-carboxylic acid	NA	339.07	1	7.57978	8.29942e-10	6.64649e-10	4.98897
9.15_339.0703m/z	HMDB0030820	NA	M-H	C15H16O9	40.4	19.9	-5.39074	88.3276	100 - 16.8 - 3.16 - 0.373	http://nonlinear.com/redirect/outbound?p=hmdb&param=HMDB0030820	Aesculin	NA	339.07	1	9.14678	0	0	3.43295
9.15_339.0703m/z	HMDB0030821	NA	M-H	C15H16O9	40.4	19.9	-5.39074	88.3276	100 - 16.8 - 3.16 - 0.373	http://nonlinear.com/redirect/outbound?p=hmdb&param=HMDB0030821	Cichoriin	NA	339.07	1	9.14678	0	0	3.43295
9.15_339.0703m/z	HMDB0041720	NA	M-H2O-H	C15H18O10	40.2	18.4	-5.1196	88.5078	100 - 16.8 - 3.38 - 0.41	http://nonlinear.com/redirect/outbound?p=hmdb&param=HMDB0041720	Dihydrocaffeic acid 3-O-glucuronide	NA	339.07	1	9.14678	0	0	3.43295
9.15_339.0703m/z	HMDB0124973	NA	M-H	C15H16O9	40.5	20.4	-5.39074	88.3276	100 - 16.8 - 3.16 - 0.373	http://nonlinear.com/redirect/outbound?p=hmdb&param=HMDB0124973	6-{3-[(1E)-2-carboxyeth-1-en-1-yl]phenoxy}-3,4,5-trihydroxyoxane-2-carboxylic acid	NA	339.07	1	9.14678	0	0	3.43295
9.15_339.0703m/z	HMDB0124974	NA	M-H	C15H16O9	40.1	18.3	-5.39074	88.3276	100 - 16.8 - 3.16 - 0.373	http://nonlinear.com/redirect/outbound?p=hmdb&param=HMDB0124974	3,4,5-trihydroxy-6-{[(2E)-3-(3-hydroxyphenyl)prop-2-enoyl]oxy}oxane-2-carboxylic acid	NA	339.07	1	9.14678	0	0	3.43295
9.15_339.0703m/z	HMDB0124979	NA	M-H2O-H	C15H18O10	40.2	18.4	-5.1196	88.5078	100 - 16.8 - 3.38 - 0.41	http://nonlinear.com/redirect/outbound?p=hmdb&param=HMDB0124979	6-[4-(2-carboxyethyl)-2-hydroxyphenoxy]-3,4,5-trihydroxyoxane-2-carboxylic acid	NA	339.07	1	9.14678	0	0	3.43295
9.15_339.0703m/z	HMDB0124980	NA	M-H2O-H	C15H18O10	40.2	18.4	-5.1196	88.5078	100 - 16.8 - 3.38 - 0.41	http://nonlinear.com/redirect/outbound?p=hmdb&param=HMDB0124980	6-[5-(2-carboxyethyl)-2-hydroxyphenoxy]-3,4,5-trihydroxyoxane-2-carboxylic acid	NA	339.07	1	9.14678	0	0	3.43295
9.15_339.0703m/z	HMDB0124981	NA	M-H2O-H	C15H18O10	40.5	20	-5.1196	88.5078	100 - 16.8 - 3.38 - 0.41	http://nonlinear.com/redirect/outbound?p=hmdb&param=HMDB0124981	6-{[3-(3,4-dihydroxyphenyl)propanoyl]oxy}-3,4,5-trihydroxyoxane-2-carboxylic acid	NA	339.07	1	9.14678	0	0	3.43295
9.15_339.0703m/z	HMDB0125164	NA	M-H	C15H16O9	40.5	20.4	-5.39074	88.3276	100 - 16.8 - 3.16 - 0.373	http://nonlinear.com/redirect/outbound?p=hmdb&param=HMDB0125164	6-{4-[(1E)-2-carboxyeth-1-en-1-yl]phenoxy}-3,4,5-trihydroxyoxane-2-carboxylic acid	NA	339.07	1	9.14678	0	0	3.43295
9.15_339.0703m/z	HMDB0125165	NA	M-H	C15H16O9	40.1	18.3	-5.39074	88.3276	100 - 16.8 - 3.16 - 0.373	http://nonlinear.com/redirect/outbound?p=hmdb&param=HMDB0125165	3,4,5-trihydroxy-6-{[(2E)-3-(4-hydroxyphenyl)prop-2-enoyl]oxy}oxane-2-carboxylic acid	NA	339.07	1	9.14678	0	0	3.43295
9.15_339.0703m/z	HMDB0126431	NA	M-H2O-H	C15H18O10	40.4	19.6	-5.1196	88.5078	100 - 16.8 - 3.38 - 0.41	http://nonlinear.com/redirect/outbound?p=hmdb&param=HMDB0126431	6-[4-(2-carboxyethyl)-3-hydroxyphenoxy]-3,4,5-trihydroxyoxane-2-carboxylic acid	NA	339.07	1	9.14678	0	0	3.43295
9.15_339.0703m/z	HMDB0126432	NA	M-H2O-H	C15H18O10	40.2	18.4	-5.1196	88.5078	100 - 16.8 - 3.38 - 0.41	http://nonlinear.com/redirect/outbound?p=hmdb&param=HMDB0126432	6-[2-(2-carboxyethyl)-5-hydroxyphenoxy]-3,4,5-trihydroxyoxane-2-carboxylic acid	NA	339.07	1	9.14678	0	0	3.43295
9.15_339.0703m/z	HMDB0126433	NA	M-H2O-H	C15H18O10	40.7	21	-5.1196	88.5078	100 - 16.8 - 3.38 - 0.41	http://nonlinear.com/redirect/outbound?p=hmdb&param=HMDB0126433	6-{[3-(2,4-dihydroxyphenyl)propanoyl]oxy}-3,4,5-trihydroxyoxane-2-carboxylic acid	NA	339.07	1	9.14678	0	0	3.43295
9.15_339.0703m/z	HMDB0126548	NA	M-H	C15H16O9	40	18	-5.39074	88.3276	100 - 16.8 - 3.16 - 0.373	http://nonlinear.com/redirect/outbound?p=hmdb&param=HMDB0126548	3,4,5-trihydroxy-6-(3-phenyloxirane-2-carbonyloxy)oxane-2-carboxylic acid	NA	339.07	1	9.14678	0	0	3.43295
9.15_339.0703m/z	HMDB0127983	NA	M-H	C15H16O9	40.5	20.4	-5.39074	88.3276	100 - 16.8 - 3.16 - 0.373	http://nonlinear.com/redirect/outbound?p=hmdb&param=HMDB0127983	6-[3-(2-carboxyeth-1-en-1-yl)phenoxy]-3,4,5-trihydroxyoxane-2-carboxylic acid	NA	339.07	1	9.14678	0	0	3.43295
9.15_339.0703m/z	HMDB0127984	NA	M-H	C15H16O9	40.1	18.3	-5.39074	88.3276	100 - 16.8 - 3.16 - 0.373	http://nonlinear.com/redirect/outbound?p=hmdb&param=HMDB0127984	3,4,5-trihydroxy-6-{[3-(3-hydroxyphenyl)prop-2-enoyl]oxy}oxane-2-carboxylic acid	NA	339.07	1	9.14678	0	0	3.43295
9.15_339.0703m/z	HMDB0128026	NA	M-H2O-H	C15H18O10	40.2	18.4	-5.1196	88.5078	100 - 16.8 - 3.38 - 0.41	http://nonlinear.com/redirect/outbound?p=hmdb&param=HMDB0128026	6-[3-(2-carboxyethyl)-5-hydroxyphenoxy]-3,4,5-trihydroxyoxane-2-carboxylic acid	NA	339.07	1	9.14678	0	0	3.43295
9.15_339.0703m/z	HMDB0128027	NA	M-H2O-H	C15H18O10	40.5	20	-5.1196	88.5078	100 - 16.8 - 3.38 - 0.41	http://nonlinear.com/redirect/outbound?p=hmdb&param=HMDB0128027	6-{[3-(3,5-dihydroxyphenyl)propanoyl]oxy}-3,4,5-trihydroxyoxane-2-carboxylic acid	NA	339.07	1	9.14678	0	0	3.43295
9.15_339.0703m/z	HMDB0128091	NA	M-H	C15H16O9	40.5	20.4	-5.39074	88.3276	100 - 16.8 - 3.16 - 0.373	http://nonlinear.com/redirect/outbound?p=hmdb&param=HMDB0128091	6-[4-(2-carboxyeth-1-en-1-yl)phenoxy]-3,4,5-trihydroxyoxane-2-carboxylic acid	NA	339.07	1	9.14678	0	0	3.43295
9.15_339.0703m/z	HMDB0128092	NA	M-H	C15H16O9	40.1	18.3	-5.39074	88.3276	100 - 16.8 - 3.16 - 0.373	http://nonlinear.com/redirect/outbound?p=hmdb&param=HMDB0128092	3,4,5-trihydroxy-6-{[3-(4-hydroxyphenyl)prop-2-enoyl]oxy}oxane-2-carboxylic acid	NA	339.07	1	9.14678	0	0	3.43295
9.15_339.0703m/z	HMDB0129410	NA	M-H	C15H16O9	41.3	24.2	-5.39074	88.3276	100 - 16.8 - 3.16 - 0.373	http://nonlinear.com/redirect/outbound?p=hmdb&param=HMDB0129410	3,4,5-trihydroxy-6-[(4-methoxy-1-benzofuran-6-yl)oxy]oxane-2-carboxylic acid	NA	339.07	1	9.14678	0	0	3.43295
9.15_339.0703m/z	HMDB0132501	NA	M-H	C15H16O9	40	18	-5.39074	88.3276	100 - 16.8 - 3.16 - 0.373	http://nonlinear.com/redirect/outbound?p=hmdb&param=HMDB0132501	3,4,5-trihydroxy-6-[(2-oxo-3-phenylpropanoyl)oxy]oxane-2-carboxylic acid	NA	339.07	1	9.14678	0	0	3.43295
9.15_339.0703m/z	HMDB0133881	NA	M-H2O-H	C15H18O10	40.2	18.4	-5.1196	88.5078	100 - 16.8 - 3.38 - 0.41	http://nonlinear.com/redirect/outbound?p=hmdb&param=HMDB0133881	6-[2-(1-carboxyethyl)-5-hydroxyphenoxy]-3,4,5-trihydroxyoxane-2-carboxylic acid	NA	339.07	1	9.14678	0	0	3.43295
9.15_339.0703m/z	HMDB0133882	NA	M-H2O-H	C15H18O10	40.4	19.6	-5.1196	88.5078	100 - 16.8 - 3.38 - 0.41	http://nonlinear.com/redirect/outbound?p=hmdb&param=HMDB0133882	6-[4-(1-carboxyethyl)-3-hydroxyphenoxy]-3,4,5-trihydroxyoxane-2-carboxylic acid	NA	339.07	1	9.14678	0	0	3.43295
9.15_339.0703m/z	HMDB0133883	NA	M-H2O-H	C15H18O10	40.9	21.8	-5.1196	88.5078	100 - 16.8 - 3.38 - 0.41	http://nonlinear.com/redirect/outbound?p=hmdb&param=HMDB0133883	6-{[2-(2,4-dihydroxyphenyl)propanoyl]oxy}-3,4,5-trihydroxyoxane-2-carboxylic acid	NA	339.07	1	9.14678	0	0	3.43295
9.15_339.0703m/z	HMDB0133921	NA	M-H2O-H	C19H18O5S	39.7	7.23	1.86776	93.4091	100 - 21.7 - 7.8 - 1.32 - 0.196	http://nonlinear.com/redirect/outbound?p=hmdb&param=HMDB0133921	{[(6E)-3-oxo-1,7-diphenylhepta-4,6-dien-1-yl]oxy}sulfonic acid	NA	339.07	1	9.14678	0	0	3.43295
9.15_339.0703m/z	HMDB0133923	NA	M-H2O-H	C19H18O5S	39.5	6.28	1.86776	93.4091	100 - 21.7 - 7.8 - 1.32 - 0.196	http://nonlinear.com/redirect/outbound?p=hmdb&param=HMDB0133923	{3-[(1E)-5-oxo-7-phenylhepta-1,3-dien-1-yl]phenyl}oxidanesulfonic acid	NA	339.07	1	9.14678	0	0	3.43295
9.15_339.0703m/z	HMDB0133925	NA	M-H2O-H	C19H18O5S	39.8	7.61	1.86776	93.4091	100 - 21.7 - 7.8 - 1.32 - 0.196	http://nonlinear.com/redirect/outbound?p=hmdb&param=HMDB0133925	{3-[(6E)-3-oxo-7-phenylhepta-4,6-dien-1-yl]phenyl}oxidanesulfonic acid	NA	339.07	1	9.14678	0	0	3.43295
9.15_339.0703m/z	HMDB0133927	NA	M-H2O-H	C19H18O5S	39.5	6.28	1.86776	93.4091	100 - 21.7 - 7.8 - 1.32 - 0.196	http://nonlinear.com/redirect/outbound?p=hmdb&param=HMDB0133927	{4-[(1E)-5-oxo-7-phenylhepta-1,3-dien-1-yl]phenyl}oxidanesulfonic acid	NA	339.07	1	9.14678	0	0	3.43295
9.15_339.0703m/z	HMDB0133929	NA	M-H2O-H	C19H18O5S	39.8	7.61	1.86776	93.4091	100 - 21.7 - 7.8 - 1.32 - 0.196	http://nonlinear.com/redirect/outbound?p=hmdb&param=HMDB0133929	{4-[(6E)-3-oxo-7-phenylhepta-4,6-dien-1-yl]phenyl}oxidanesulfonic acid	NA	339.07	1	9.14678	0	0	3.43295
9.15_339.0703m/z	HMDB0133935	NA	M-H2O-H	C19H18O5S	39.7	7.38	1.86776	93.4091	100 - 21.7 - 7.8 - 1.32 - 0.196	http://nonlinear.com/redirect/outbound?p=hmdb&param=HMDB0133935	{[(6E)-3-oxo-1,7-diphenylhepta-4,6-dien-2-yl]oxy}sulfonic acid	NA	339.07	1	9.14678	0	0	3.43295
9.15_339.0703m/z	HMDB0134049	NA	M-H	C15H16O9	40.5	20.4	-5.39074	88.3276	100 - 16.8 - 3.16 - 0.373	http://nonlinear.com/redirect/outbound?p=hmdb&param=HMDB0134049	6-[2-(2-carboxyeth-1-en-1-yl)phenoxy]-3,4,5-trihydroxyoxane-2-carboxylic acid	NA	339.07	1	9.14678	0	0	3.43295
9.15_339.0703m/z	HMDB0134050	NA	M-H	C15H16O9	40.1	18.3	-5.39074	88.3276	100 - 16.8 - 3.16 - 0.373	http://nonlinear.com/redirect/outbound?p=hmdb&param=HMDB0134050	3,4,5-trihydroxy-6-{[3-(2-hydroxyphenyl)prop-2-enoyl]oxy}oxane-2-carboxylic acid	NA	339.07	1	9.14678	0	0	3.43295
9.15_339.0703m/z	HMDB0134051	NA	M-H	C15H16O9	40.5	20.2	-5.39074	88.3276	100 - 16.8 - 3.16 - 0.373	http://nonlinear.com/redirect/outbound?p=hmdb&param=HMDB0134051	3,4,5-trihydroxy-6-[2-hydroxy-3-(3-oxoprop-1-en-1-yl)phenoxy]oxane-2-carboxylic acid	NA	339.07	1	9.14678	0	0	3.43295
9.15_339.0703m/z	HMDB0134052	NA	M-H	C15H16O9	40.5	20.5	-5.39074	88.3276	100 - 16.8 - 3.16 - 0.373	http://nonlinear.com/redirect/outbound?p=hmdb&param=HMDB0134052	3,4,5-trihydroxy-6-[2-hydroxy-6-(3-oxoprop-1-en-1-yl)phenoxy]oxane-2-carboxylic acid	NA	339.07	1	9.14678	0	0	3.43295
9.15_339.0703m/z	HMDB0134056	NA	M-H	C15H16O9	40.8	21.7	-5.39074	88.3276	100 - 16.8 - 3.16 - 0.373	http://nonlinear.com/redirect/outbound?p=hmdb&param=HMDB0134056	3,4,5-trihydroxy-6-[4-hydroxy-3-(3-oxoprop-1-en-1-yl)phenoxy]oxane-2-carboxylic acid	NA	339.07	1	9.14678	0	0	3.43295
9.15_339.0703m/z	HMDB0134057	NA	M-H	C15H16O9	40.5	20.5	-5.39074	88.3276	100 - 16.8 - 3.16 - 0.373	http://nonlinear.com/redirect/outbound?p=hmdb&param=HMDB0134057	3,4,5-trihydroxy-6-[4-hydroxy-2-(3-oxoprop-1-en-1-yl)phenoxy]oxane-2-carboxylic acid	NA	339.07	1	9.14678	0	0	3.43295
9.15_339.0703m/z	HMDB0134059	NA	M-H	C15H16O9	40.4	20.1	-5.39074	88.3276	100 - 16.8 - 3.16 - 0.373	http://nonlinear.com/redirect/outbound?p=hmdb&param=HMDB0134059	6-[2-(3-formyloxiran-2-yl)phenoxy]-3,4,5-trihydroxyoxane-2-carboxylic acid	NA	339.07	1	9.14678	0	0	3.43295
9.15_339.0703m/z	HMDB0134096	NA	M-H2O-H	C15H18O10	40.2	18.4	-5.1196	88.5078	100 - 16.8 - 3.38 - 0.41	http://nonlinear.com/redirect/outbound?p=hmdb&param=HMDB0134096	6-[3-(2-carboxyethyl)-2-hydroxyphenoxy]-3,4,5-trihydroxyoxane-2-carboxylic acid	NA	339.07	1	9.14678	0	0	3.43295
9.15_339.0703m/z	HMDB0134097	NA	M-H2O-H	C15H18O10	40.2	18.4	-5.1196	88.5078	100 - 16.8 - 3.38 - 0.41	http://nonlinear.com/redirect/outbound?p=hmdb&param=HMDB0134097	6-[2-(2-carboxyethyl)-6-hydroxyphenoxy]-3,4,5-trihydroxyoxane-2-carboxylic acid	NA	339.07	1	9.14678	0	0	3.43295
9.15_339.0703m/z	HMDB0134098	NA	M-H2O-H	C15H18O10	40.5	20	-5.1196	88.5078	100 - 16.8 - 3.38 - 0.41	http://nonlinear.com/redirect/outbound?p=hmdb&param=HMDB0134098	6-{[3-(2,3-dihydroxyphenyl)propanoyl]oxy}-3,4,5-trihydroxyoxane-2-carboxylic acid	NA	339.07	1	9.14678	0	0	3.43295
9.15_339.0703m/z	HMDB0134106	NA	M-H2O-H	C15H18O10	40.4	19.6	-5.1196	88.5078	100 - 16.8 - 3.38 - 0.41	http://nonlinear.com/redirect/outbound?p=hmdb&param=HMDB0134106	6-[3-(2-carboxyethyl)-4-hydroxyphenoxy]-3,4,5-trihydroxyoxane-2-carboxylic acid	NA	339.07	1	9.14678	0	0	3.43295
9.15_339.0703m/z	HMDB0134107	NA	M-H2O-H	C15H18O10	40.2	18.4	-5.1196	88.5078	100 - 16.8 - 3.38 - 0.41	http://nonlinear.com/redirect/outbound?p=hmdb&param=HMDB0134107	6-[2-(2-carboxyethyl)-4-hydroxyphenoxy]-3,4,5-trihydroxyoxane-2-carboxylic acid	NA	339.07	1	9.14678	0	0	3.43295
9.15_339.0703m/z	HMDB0134108	NA	M-H2O-H	C15H18O10	40.7	21	-5.1196	88.5078	100 - 16.8 - 3.38 - 0.41	http://nonlinear.com/redirect/outbound?p=hmdb&param=HMDB0134108	6-{[3-(2,5-dihydroxyphenyl)propanoyl]oxy}-3,4,5-trihydroxyoxane-2-carboxylic acid	NA	339.07	1	9.14678	0	0	3.43295
9.15_339.0703m/z	HMDB0141335	NA	M-H	C15H16O9	40.5	20.4	-5.39074	88.3276	100 - 16.8 - 3.16 - 0.373	http://nonlinear.com/redirect/outbound?p=hmdb&param=HMDB0141335	6-{2-[(1E)-2-carboxyeth-1-en-1-yl]phenoxy}-3,4,5-trihydroxyoxane-2-carboxylic acid	NA	339.07	1	9.14678	0	0	3.43295
7.29_339.1060m/z	HMDB0029651	NA	M-H2O-H	C16H22O9	40.6	20.4	-7.08093	90.7256	100 - 17.9 - 3.36 - 0.41	http://nonlinear.com/redirect/outbound?p=hmdb&param=HMDB0029651	Phlorisobutyrophenone 2-glucoside	NA	339.106	1	7.28887	0.628568	0.284673	2.79018
7.29_339.1060m/z	HMDB0030678	NA	M-H	C16H20O8	40.2	18.6	-7.45591	90.8569	100 - 17.8 - 3.14 - 0.371	http://nonlinear.com/redirect/outbound?p=hmdb&param=HMDB0030678	Linocinnamarin	NA	339.106	1	7.28887	0.628568	0.284673	2.79018
7.29_339.1060m/z	HMDB0035441	NA	M-H	C16H20O8	40.7	21.2	-7.45591	90.8569	100 - 17.8 - 3.14 - 0.371	http://nonlinear.com/redirect/outbound?p=hmdb&param=HMDB0035441	Oenanthoside A	NA	339.106	1	7.28887	0.628568	0.284673	2.79018
7.29_339.1060m/z	HMDB0060021	NA	M-H	C16H20O8	40.7	20.9	-7.45591	90.8569	100 - 17.8 - 3.14 - 0.371	http://nonlinear.com/redirect/outbound?p=hmdb&param=HMDB0060021	trans-isoeugenol-O-glucuronide	NA	339.106	1	7.28887	0.628568	0.284673	2.79018
7.29_339.1060m/z	HMDB0133636	NA	M-H	C16H20O8	42.1	28.1	-7.45591	90.8569	100 - 17.8 - 3.14 - 0.371	http://nonlinear.com/redirect/outbound?p=hmdb&param=HMDB0133636	6-(2-benzyl-3-oxopropoxy)-3,4,5-trihydroxyoxane-2-carboxylic acid	NA	339.106	1	7.28887	0.628568	0.284673	2.79018
7.29_339.1060m/z	HMDB0133639	NA	M-H	C16H20O8	41.4	24.3	-7.45591	90.8569	100 - 17.8 - 3.14 - 0.371	http://nonlinear.com/redirect/outbound?p=hmdb&param=HMDB0133639	3,4,5-trihydroxy-6-(2-methyl-3-oxo-1-phenylpropoxy)oxane-2-carboxylic acid	NA	339.106	1	7.28887	0.628568	0.284673	2.79018
7.29_339.1060m/z	HMDB0133641	NA	M-H	C16H20O8	40.7	21	-7.45591	90.8569	100 - 17.8 - 3.14 - 0.371	http://nonlinear.com/redirect/outbound?p=hmdb&param=HMDB0133641	3,4,5-trihydroxy-6-[3-(2-methyl-3-oxopropyl)phenoxy]oxane-2-carboxylic acid	NA	339.106	1	7.28887	0.628568	0.284673	2.79018
7.29_339.1060m/z	HMDB0133643	NA	M-H	C16H20O8	40.7	21	-7.45591	90.8569	100 - 17.8 - 3.14 - 0.371	http://nonlinear.com/redirect/outbound?p=hmdb&param=HMDB0133643	3,4,5-trihydroxy-6-[4-(2-methyl-3-oxopropyl)phenoxy]oxane-2-carboxylic acid	NA	339.106	1	7.28887	0.628568	0.284673	2.79018
7.29_339.1060m/z	HMDB0133645	NA	M-H	C16H20O8	42.1	28.1	-7.45591	90.8569	100 - 17.8 - 3.14 - 0.371	http://nonlinear.com/redirect/outbound?p=hmdb&param=HMDB0133645	3,4,5-trihydroxy-6-[(2E)-3-hydroxy-2-(phenylmethylidene)propoxy]oxane-2-carboxylic acid	NA	339.106	1	7.28887	0.628568	0.284673	2.79018
7.29_339.1060m/z	HMDB0133647	NA	M-H	C16H20O8	40.7	20.9	-7.45591	90.8569	100 - 17.8 - 3.14 - 0.371	http://nonlinear.com/redirect/outbound?p=hmdb&param=HMDB0133647	3,4,5-trihydroxy-6-{3-[(1E)-3-hydroxy-2-methylprop-1-en-1-yl]phenoxy}oxane-2-carboxylic acid	NA	339.106	1	7.28887	0.628568	0.284673	2.79018
7.29_339.1060m/z	HMDB0133650	NA	M-H	C16H20O8	40.7	20.9	-7.45591	90.8569	100 - 17.8 - 3.14 - 0.371	http://nonlinear.com/redirect/outbound?p=hmdb&param=HMDB0133650	3,4,5-trihydroxy-6-{4-[(1E)-3-hydroxy-2-methylprop-1-en-1-yl]phenoxy}oxane-2-carboxylic acid	NA	339.106	1	7.28887	0.628568	0.284673	2.79018
7.29_339.1060m/z	HMDB0133653	NA	M-H	C16H20O8	42.1	28.2	-7.45591	90.8569	100 - 17.8 - 3.14 - 0.371	http://nonlinear.com/redirect/outbound?p=hmdb&param=HMDB0133653	3,4,5-trihydroxy-6-[(2-methyl-3-phenyloxiran-2-yl)methoxy]oxane-2-carboxylic acid	NA	339.106	1	7.28887	0.628568	0.284673	2.79018
7.29_339.1060m/z	HMDB0133657	NA	M-H	C16H20O8	40.7	20.9	-7.45591	90.8569	100 - 17.8 - 3.14 - 0.371	http://nonlinear.com/redirect/outbound?p=hmdb&param=HMDB0133657	3,4,5-trihydroxy-6-{2-[(1E)-3-hydroxy-2-methylprop-1-en-1-yl]phenoxy}oxane-2-carboxylic acid	NA	339.106	1	7.28887	0.628568	0.284673	2.79018
7.29_339.1060m/z	HMDB0133675	NA	M-H	C16H20O8	41.3	24.2	-7.45591	90.8569	100 - 17.8 - 3.14 - 0.371	http://nonlinear.com/redirect/outbound?p=hmdb&param=HMDB0133675	3,4,5-trihydroxy-6-[(2-methyl-3-phenylpropanoyl)oxy]oxane-2-carboxylic acid	NA	339.106	1	7.28887	0.628568	0.284673	2.79018
7.29_339.1060m/z	HMDB0133732	NA	M-H	C16H20O8	42.1	28.1	-7.45591	90.8569	100 - 17.8 - 3.14 - 0.371	http://nonlinear.com/redirect/outbound?p=hmdb&param=HMDB0133732	3,4,5-trihydroxy-6-{[(3E)-2-hydroxy-4-phenylbut-3-en-1-yl]oxy}oxane-2-carboxylic acid	NA	339.106	1	7.28887	0.628568	0.284673	2.79018
7.29_339.1060m/z	HMDB0133733	NA	M-H	C16H20O8	41.3	24.2	-7.45591	90.8569	100 - 17.8 - 3.14 - 0.371	http://nonlinear.com/redirect/outbound?p=hmdb&param=HMDB0133733	3,4,5-trihydroxy-6-{[(3E)-1-hydroxy-4-phenylbut-3-en-2-yl]oxy}oxane-2-carboxylic acid	NA	339.106	1	7.28887	0.628568	0.284673	2.79018
7.29_339.1060m/z	HMDB0133736	NA	M-H	C16H20O8	40.7	20.9	-7.45591	90.8569	100 - 17.8 - 3.14 - 0.371	http://nonlinear.com/redirect/outbound?p=hmdb&param=HMDB0133736	3,4,5-trihydroxy-6-{3-[(1E)-3-hydroxybut-1-en-1-yl]phenoxy}oxane-2-carboxylic acid	NA	339.106	1	7.28887	0.628568	0.284673	2.79018
7.29_339.1060m/z	HMDB0133739	NA	M-H	C16H20O8	40.7	20.9	-7.45591	90.8569	100 - 17.8 - 3.14 - 0.371	http://nonlinear.com/redirect/outbound?p=hmdb&param=HMDB0133739	3,4,5-trihydroxy-6-{4-[(1E)-3-hydroxybut-1-en-1-yl]phenoxy}oxane-2-carboxylic acid	NA	339.106	1	7.28887	0.628568	0.284673	2.79018
7.29_339.1060m/z	HMDB0133742	NA	M-H	C16H20O8	41.4	24.7	-7.45591	90.8569	100 - 17.8 - 3.14 - 0.371	http://nonlinear.com/redirect/outbound?p=hmdb&param=HMDB0133742	3,4,5-trihydroxy-6-[1-(3-phenyloxiran-2-yl)ethoxy]oxane-2-carboxylic acid	NA	339.106	1	7.28887	0.628568	0.284673	2.79018
7.29_339.1060m/z	HMDB0133767	NA	M-H	C16H20O8	42.1	28.1	-7.45591	90.8569	100 - 17.8 - 3.14 - 0.371	http://nonlinear.com/redirect/outbound?p=hmdb&param=HMDB0133767	3,4,5-trihydroxy-6-(2-oxo-4-phenylbutoxy)oxane-2-carboxylic acid	NA	339.106	1	7.28887	0.628568	0.284673	2.79018
7.29_339.1060m/z	HMDB0133769	NA	M-H	C16H20O8	41.4	24.3	-7.45591	90.8569	100 - 17.8 - 3.14 - 0.371	http://nonlinear.com/redirect/outbound?p=hmdb&param=HMDB0133769	3,4,5-trihydroxy-6-(3-oxo-1-phenylbutoxy)oxane-2-carboxylic acid	NA	339.106	1	7.28887	0.628568	0.284673	2.79018
7.29_339.1060m/z	HMDB0133771	NA	M-H	C16H20O8	40.7	21	-7.45591	90.8569	100 - 17.8 - 3.14 - 0.371	http://nonlinear.com/redirect/outbound?p=hmdb&param=HMDB0133771	3,4,5-trihydroxy-6-[3-(3-oxobutyl)phenoxy]oxane-2-carboxylic acid	NA	339.106	1	7.28887	0.628568	0.284673	2.79018
7.29_339.1060m/z	HMDB0133773	NA	M-H	C16H20O8	40.7	21	-7.45591	90.8569	100 - 17.8 - 3.14 - 0.371	http://nonlinear.com/redirect/outbound?p=hmdb&param=HMDB0133773	3,4,5-trihydroxy-6-[4-(3-oxobutyl)phenoxy]oxane-2-carboxylic acid	NA	339.106	1	7.28887	0.628568	0.284673	2.79018
7.29_339.1060m/z	HMDB0135244	NA	M-H	C16H20O8	40.7	20.9	-7.45591	90.8569	100 - 17.8 - 3.14 - 0.371	http://nonlinear.com/redirect/outbound?p=hmdb&param=HMDB0135244	3,4,5-trihydroxy-6-[2-methoxy-4-(prop-2-en-1-yl)phenoxy]oxane-2-carboxylic acid	NA	339.106	1	7.28887	0.628568	0.284673	2.79018
7.29_339.1060m/z	HMDB0135652	NA	M-H	C16H20O8	41.5	25	-7.45591	90.8569	100 - 17.8 - 3.14 - 0.371	http://nonlinear.com/redirect/outbound?p=hmdb&param=HMDB0135652	3,4,5-trihydroxy-6-{[3-(4-methoxyphenyl)prop-2-en-1-yl]oxy}oxane-2-carboxylic acid	NA	339.106	1	7.28887	0.628568	0.284673	2.79018
8.11_340.0342m/z	HMDB0031833	NA	M-H2O-H	C17H14ClN3O2S	33.1	5.44	7.05105	67.9294	100 - 20.5 - 38.9 - 7.66 - 2.35 - 0.365	http://nonlinear.com/redirect/outbound?p=hmdb&param=HMDB0031833	Tiazuril	NA	340.034	1	8.114	0	0	8.9573
5.88_340.0631m/z	HMDB0061089	NA	M-H	C18H13ClFN3O	27	7.66	-8.1122	36.3021	100 - 20.8 - 34.2 - 6.8 - 0.729	http://nonlinear.com/redirect/outbound?p=hmdb&param=HMDB0061089	Alpha-hydroxymidazolam	NA	340.063	1	5.87953	0.940128	0.381612	2.0549
5.88_340.0631m/z	HMDB0061090	NA	M-H	C18H13ClFN3O	26.7	6.44	-8.1122	36.3021	100 - 20.8 - 34.2 - 6.8 - 0.729	http://nonlinear.com/redirect/outbound?p=hmdb&param=HMDB0061090	4-hydroxymidazolam	NA	340.063	1	5.87953	0.940128	0.381612	2.0549
9.35_340.5253m/z	HMDB0030173	NA	M-2H	C25H26BrN5O13	28	5.31	-8.67419	44.368	96 - 28.5 - 100 - 28.8 - 6.63 - 1.12 - 0.163	http://nonlinear.com/redirect/outbound?p=hmdb&param=HMDB0030173	Surugatoxin	NA	340.525	2	9.3458	0	0	11.4328
7.18_342.0849m/z	HMDB0033734	NA	M-H	C14H17NO9	39.8	21	5.49721	84.1571	100 - 16 - 3.05 - 0.352	http://nonlinear.com/redirect/outbound?p=hmdb&param=HMDB0033734	DIBOA-Glc	NA	342.085	1	7.18412	0	0	14.4264
7.18_342.0849m/z	HMDB0037261	NA	M-H	C14H17NO9	41.1	27.9	5.49721	84.1571	100 - 16 - 3.05 - 0.352	http://nonlinear.com/redirect/outbound?p=hmdb&param=HMDB0037261	DHBOA-Glc	NA	342.085	1	7.18412	0	0	14.4264
5.96_342.1280m/z	HMDB0001929	NA	M-H2O-H	C18H20FN3O4	33.1	1.33	5.71343	70.8997	100 - 20.9 - 2.91 - 0.303	http://nonlinear.com/redirect/outbound?p=hmdb&param=HMDB0001929	Levofloxacin	NA	342.128	1	5.96333	0.00315726	0.00189787	2.38735
5.96_342.1280m/z	HMDB0015296	NA	M-H2O-H	C18H20FN3O4	33.1	1.33	5.71343	70.8997	100 - 20.9 - 2.91 - 0.303	http://nonlinear.com/redirect/outbound?p=hmdb&param=HMDB0015296	Ofloxacin	NA	342.128	1	5.96333	0.00315726	0.00189787	2.38735
8.68_342.1314m/z	HMDB0039755	NA	M-H	C19H21NO5	35.4	7.42	-9.56131	80.0644	100 - 21.3 - 3.19 - 0.358	http://nonlinear.com/redirect/outbound?p=hmdb&param=HMDB0039755	N-trans-Feruloyl-4-O-methyldopamine	NA	342.131	1	8.67773	0	0	20.0733
6.55_346.0453m/z	HMDB0014665	NA	M-H2O-H	C16H16ClN3O3S	33.7	2.73	8.38392	75.2344	100 - 19.5 - 38.9 - 7.3 - 2.36 - 0.356	http://nonlinear.com/redirect/outbound?p=hmdb&param=HMDB0014665	Metolazone	NA	346.045	1	6.54753	0	0	11.3542
6.55_346.0453m/z	HMDB0014946	NA	M-H2O-H	C16H16ClN3O3S	35.1	9.45	8.38392	75.2344	100 - 19.5 - 38.9 - 7.3 - 2.36 - 0.356	http://nonlinear.com/redirect/outbound?p=hmdb&param=HMDB0014946	Indapamide	NA	346.045	1	6.54753	0	0	11.3542
6.62_355.0601m/z	HMDB0029538	NA	M-H2O-H	C22H14O6	38.3	3.56	-3.03008	91.2953	100 - 24.2 - 4.03 - 0.503	http://nonlinear.com/redirect/outbound?p=hmdb&param=HMDB0029538	Neodiospyrin	NA	355.06	1	6.62087	0	0	28.8345
8.43_356.1471m/z	HMDB0135470	NA	M-H	C20H23NO5	34	0.987	-9.22703	79.192	100 - 22.5 - 3.43 - 0.393	http://nonlinear.com/redirect/outbound?p=hmdb&param=HMDB0135470	N-[2-(3,4-dimethoxyphenyl)ethyl]-3-(3-hydroxy-4-methoxyphenyl)prop-2-enimidic acid	NA	356.147	1	8.42633	0	0	184.261
8.43_356.1471m/z	HMDB0135471	NA	M-H	C20H23NO5	34	0.865	-9.22703	79.192	100 - 22.5 - 3.43 - 0.393	http://nonlinear.com/redirect/outbound?p=hmdb&param=HMDB0135471	3-(3,4-dimethoxyphenyl)-N-[2-(4-hydroxy-3-methoxyphenyl)ethyl]prop-2-enimidic acid	NA	356.147	1	8.42633	0	0	184.261
8.43_356.1471m/z	HMDB0135472	NA	M-H	C20H23NO5	34	0.865	-9.22703	79.192	100 - 22.5 - 3.43 - 0.393	http://nonlinear.com/redirect/outbound?p=hmdb&param=HMDB0135472	3-(3,4-dimethoxyphenyl)-N-[2-(3-hydroxy-4-methoxyphenyl)ethyl]prop-2-enimidic acid	NA	356.147	1	8.42633	0	0	184.261
8.43_356.1471m/z	HMDB0135473	NA	M-H	C20H23NO5	34	0.987	-9.22703	79.192	100 - 22.5 - 3.43 - 0.393	http://nonlinear.com/redirect/outbound?p=hmdb&param=HMDB0135473	N-[2-(3,4-dimethoxyphenyl)ethyl]-3-(4-hydroxy-3-methoxyphenyl)prop-2-enimidic acid	NA	356.147	1	8.42633	0	0	184.261
8.43_356.1471m/z	HMDB0135484	NA	M-H2O-H	C20H25NO6	35.8	9.74	-8.78406	78.9865	100 - 22.5 - 3.65 - 0.442	http://nonlinear.com/redirect/outbound?p=hmdb&param=HMDB0135484	3-(3,4-dimethoxyphenyl)-N-[2-(1-hydroxy-3-methoxy-4-oxocyclohexa-2,5-dien-1-yl)ethyl]propanimidic acid	NA	356.147	1	8.42633	0	0	184.261
8.43_356.1471m/z	HMDB0135485	NA	M-H2O-H	C20H25NO6	35.8	9.83	-8.78406	78.9865	100 - 22.5 - 3.65 - 0.442	http://nonlinear.com/redirect/outbound?p=hmdb&param=HMDB0135485	N-[2-(3,4-dimethoxyphenyl)ethyl]-3-(1-hydroxy-3-methoxy-4-oxocyclohexa-2,5-dien-1-yl)propanimidic acid	NA	356.147	1	8.42633	0	0	184.261
9.08_357.1312m/z	HMDB0001069	NA	M-H	C16H18N6O4	39.1	4.83	-1.36849	92.0701	100 - 19.9 - 2.7 - 0.275	http://nonlinear.com/redirect/outbound?p=hmdb&param=HMDB0001069	2-Phenylaminoadenosine	NA	357.131	1	9.08387	0	0	55.7845
9.08_357.1312m/z	HMDB0030081	NA	M-H2O-H	C20H24O7	38.4	11.8	-8.44192	89.447	100 - 22.2 - 3.78 - 0.475	http://nonlinear.com/redirect/outbound?p=hmdb&param=HMDB0030081	Carissanol	NA	357.131	1	9.08387	0	0	55.7845
9.08_357.1312m/z	HMDB0030573	NA	M-H	C20H22O6	37.4	7.29	-8.86646	89.6795	100 - 22.1 - 3.56 - 0.427	http://nonlinear.com/redirect/outbound?p=hmdb&param=HMDB0030573	Sanshodiol	NA	357.131	1	9.08387	0	0	55.7845
9.08_357.1312m/z	HMDB0030709	NA	M-H	C20H22O6	36.4	1.99	-8.86646	89.6795	100 - 22.1 - 3.56 - 0.427	http://nonlinear.com/redirect/outbound?p=hmdb&param=HMDB0030709	Dihydrocubebin	NA	357.131	1	9.08387	0	0	55.7845
9.08_357.1312m/z	HMDB0032105	NA	M-H2O-H	C20H24O7	37.5	7.42	-8.44192	89.447	100 - 22.2 - 3.78 - 0.475	http://nonlinear.com/redirect/outbound?p=hmdb&param=HMDB0032105	1,2-Anhydridoniveusin	NA	357.131	1	9.08387	0	0	55.7845
9.08_357.1312m/z	HMDB0032731	NA	M-H2O-H	C20H24O7	38	9.85	-8.44192	89.447	100 - 22.2 - 3.78 - 0.475	http://nonlinear.com/redirect/outbound?p=hmdb&param=HMDB0032731	(1E,4Z,6a,8b,10a)-8-Angeloyloxy-10,15-dihydroxy-3-oxo-1,4,11(13)-germacratrien-12,6-olide	NA	357.131	1	9.08387	0	0	55.7845
9.08_357.1312m/z	HMDB0033906	NA	M-H2O-H	C20H24O7	36.7	3.23	-8.44192	89.447	100 - 22.2 - 3.78 - 0.475	http://nonlinear.com/redirect/outbound?p=hmdb&param=HMDB0033906	2'-Hydroxy-3',4',5',7,8-pentamethoxyflavan	NA	357.131	1	9.08387	0	0	55.7845
9.08_357.1312m/z	HMDB0035108	NA	M-H2O-H	C20H24O7	36.5	2.2	-8.44192	89.447	100 - 22.2 - 3.78 - 0.475	http://nonlinear.com/redirect/outbound?p=hmdb&param=HMDB0035108	Diosbulbin A	NA	357.131	1	9.08387	0	0	55.7845
9.08_357.1312m/z	HMDB0035467	NA	M-H	C20H22O6	36.5	2.48	-8.86646	89.6795	100 - 22.1 - 3.56 - 0.427	http://nonlinear.com/redirect/outbound?p=hmdb&param=HMDB0035467	Glicophenone	NA	357.131	1	9.08387	0	0	55.7845
9.08_357.1312m/z	HMDB0035698	NA	M-H	C20H22O6	37.5	7.72	-8.86646	89.6795	100 - 22.1 - 3.56 - 0.427	http://nonlinear.com/redirect/outbound?p=hmdb&param=HMDB0035698	(-)-Matairesinol	NA	357.131	1	9.08387	0	0	55.7845
9.08_357.1312m/z	HMDB0035789	NA	M-H	C20H22O6	37.5	7.72	-8.86646	89.6795	100 - 22.1 - 3.56 - 0.427	http://nonlinear.com/redirect/outbound?p=hmdb&param=HMDB0035789	Matairesinol	NA	357.131	1	9.08387	0	0	55.7845
9.08_357.1312m/z	HMDB0036780	NA	M-H2O-H	C20H24O7	36.9	4.53	-8.44192	89.447	100 - 22.2 - 3.78 - 0.475	http://nonlinear.com/redirect/outbound?p=hmdb&param=HMDB0036780	Diosbulbin F	NA	357.131	1	9.08387	0	0	55.7845
9.08_357.1312m/z	HMDB0036837	NA	M-H	C20H22O6	36.8	4.3	-8.86646	89.6795	100 - 22.1 - 3.56 - 0.427	http://nonlinear.com/redirect/outbound?p=hmdb&param=HMDB0036837	Isocolumbin	NA	357.131	1	9.08387	0	0	55.7845
9.08_357.1312m/z	HMDB0038113	NA	M-H	C20H22O6	37.9	9.7	-8.86646	89.6795	100 - 22.1 - 3.56 - 0.427	http://nonlinear.com/redirect/outbound?p=hmdb&param=HMDB0038113	5-Deoxykievitone hydrate	NA	357.131	1	9.08387	0	0	55.7845
9.08_357.1312m/z	HMDB0039032	NA	M-H2O-H	C20H24O7	36.3	1.46	-8.44192	89.447	100 - 22.2 - 3.78 - 0.475	http://nonlinear.com/redirect/outbound?p=hmdb&param=HMDB0039032	trans-Grandmarin isovalerate	NA	357.131	1	9.08387	0	0	55.7845
9.08_357.1312m/z	HMDB0039575	NA	M-H2O-H	C20H24O7	37.8	8.88	-8.44192	89.447	100 - 22.2 - 3.78 - 0.475	http://nonlinear.com/redirect/outbound?p=hmdb&param=HMDB0039575	alpha-Peroxyachifolide	NA	357.131	1	9.08387	0	0	55.7845
9.08_357.1312m/z	HMDB0041276	NA	M-H	C20H22O6	37.2	6.13	-8.86646	89.6795	100 - 22.1 - 3.56 - 0.427	http://nonlinear.com/redirect/outbound?p=hmdb&param=HMDB0041276	(7'x,8'x)-4,7'-Epoxy-3,8'-bilign-7-ene-3,5'-dimethoxy-4',9,9'-triol	NA	357.131	1	9.08387	0	0	55.7845
9.08_357.1312m/z	HMDB0129247	NA	M-H	C20H22O6	37	4.94	-8.86646	89.6795	100 - 22.1 - 3.56 - 0.427	http://nonlinear.com/redirect/outbound?p=hmdb&param=HMDB0129247	3-(4-hydroxyphenyl)-1-[2,4,6-trihydroxy-3-(4-hydroxy-3-methylbut-2-en-1-yl)phenyl]propan-1-one	NA	357.131	1	9.08387	0	0	55.7845
9.08_357.1312m/z	HMDB0129248	NA	M-H	C20H22O6	37	4.94	-8.86646	89.6795	100 - 22.1 - 3.56 - 0.427	http://nonlinear.com/redirect/outbound?p=hmdb&param=HMDB0129248	3-(4-hydroxyphenyl)-1-{2,4,6-trihydroxy-3-[(2E)-4-hydroxy-3-methylbut-2-en-1-yl]phenyl}propan-1-one	NA	357.131	1	9.08387	0	0	55.7845
9.08_357.1312m/z	HMDB0129249	NA	M-H	C20H22O6	37.7	8.75	-8.86646	89.6795	100 - 22.1 - 3.56 - 0.427	http://nonlinear.com/redirect/outbound?p=hmdb&param=HMDB0129249	3-hydroxy-3-(4-hydroxyphenyl)-1-[2,4,6-trihydroxy-3-(3-methylbut-2-en-1-yl)phenyl]propan-1-one	NA	357.131	1	9.08387	0	0	55.7845
9.08_357.1312m/z	HMDB0129250	NA	M-H	C20H22O6	36.9	4.56	-8.86646	89.6795	100 - 22.1 - 3.56 - 0.427	http://nonlinear.com/redirect/outbound?p=hmdb&param=HMDB0129250	1-{3-[(3,3-dimethyloxiran-2-yl)methyl]-2,4,6-trihydroxyphenyl}-3-(4-hydroxyphenyl)propan-1-one	NA	357.131	1	9.08387	0	0	55.7845
9.08_357.1312m/z	HMDB0129251	NA	M-H	C20H22O6	36	0	-8.86646	89.6795	100 - 22.1 - 3.56 - 0.427	http://nonlinear.com/redirect/outbound?p=hmdb&param=HMDB0129251	3-(4-hydroxyphenyl)-1-[2,3,4,6-tetrahydroxy-5-(3-methylbut-2-en-1-yl)phenyl]propan-1-one	NA	357.131	1	9.08387	0	0	55.7845
9.08_357.1312m/z	HMDB0129252	NA	M-H	C20H22O6	37.6	7.94	-8.86646	89.6795	100 - 22.1 - 3.56 - 0.427	http://nonlinear.com/redirect/outbound?p=hmdb&param=HMDB0129252	3-(3,4-dihydroxyphenyl)-1-[2,4,6-trihydroxy-3-(3-methylbut-2-en-1-yl)phenyl]propan-1-one	NA	357.131	1	9.08387	0	0	55.7845
9.08_357.1312m/z	HMDB0133425	NA	M-H	C20H22O6	38.2	11.2	-8.86646	89.6795	100 - 22.1 - 3.56 - 0.427	http://nonlinear.com/redirect/outbound?p=hmdb&param=HMDB0133425	4,8,14-trihydroxy-17-methoxy-2-oxatricyclo[13.2.2.1Â³,â·]icosa-1(17),3,5,7(20),15,18-hexaen-10-one	NA	357.131	1	9.08387	0	0	55.7845
9.08_357.1312m/z	HMDB0133426	NA	M-H	C20H22O6	39.1	15.6	-8.86646	89.6795	100 - 22.1 - 3.56 - 0.427	http://nonlinear.com/redirect/outbound?p=hmdb&param=HMDB0133426	4,8,11-trihydroxy-17-methoxy-2-oxatricyclo[13.2.2.1Â³,â·]icosa-1(17),3,5,7(20),15,18-hexaen-10-one	NA	357.131	1	9.08387	0	0	55.7845
9.08_357.1312m/z	HMDB0133427	NA	M-H	C20H22O6	39.2	16.2	-8.86646	89.6795	100 - 22.1 - 3.56 - 0.427	http://nonlinear.com/redirect/outbound?p=hmdb&param=HMDB0133427	4,8,9-trihydroxy-17-methoxy-2-oxatricyclo[13.2.2.1Â³,â·]icosa-1(17),3,5,7(20),15,18-hexaen-10-one	NA	357.131	1	9.08387	0	0	55.7845
9.08_357.1312m/z	HMDB0133452	NA	M-H	C20H22O6	37.8	9.02	-8.86646	89.6795	100 - 22.1 - 3.56 - 0.427	http://nonlinear.com/redirect/outbound?p=hmdb&param=HMDB0133452	1-(3,4-dihydroxyphenyl)-7-(4-hydroxy-3-methoxyphenyl)heptane-3,5-dione	NA	357.131	1	9.08387	0	0	55.7845
9.51_358.0446m/z	HMDB0031833	NA	M-H	C17H14ClN3O2S	31.8	0	6.51668	66.2843	100 - 20.5 - 38.9 - 7.66 - 2.35 - 0.365	http://nonlinear.com/redirect/outbound?p=hmdb&param=HMDB0031833	Tiazuril	NA	358.045	1	9.5134	0	0	8.97708
9.00_359.0613m/z	HMDB0059612	NA	M-H2O-H	C11H17N5O8P+	41.6	36.7	-6.19353	78.5211	100 - 14.2 - 2.59 - 0.272	http://nonlinear.com/redirect/outbound?p=hmdb&param=HMDB0059612	7-Methylguanosine 5'-phosphate	NA	359.061	1	9.00245	0.0938051	0.0489416	3.80513
9.00_359.0613m/z	HMDB0128022	NA	M-H	C14H16O11	40.6	26.4	-1.92607	79.0417	100 - 15.7 - 3.42 - 0.408	http://nonlinear.com/redirect/outbound?p=hmdb&param=HMDB0128022	6-(5-carboxy-2-hydroxy-3-methoxyphenoxy)-3,4,5-trihydroxyoxane-2-carboxylic acid	NA	359.061	1	9.00245	0.0938051	0.0489416	3.80513
9.00_359.0613m/z	HMDB0128023	NA	M-H	C14H16O11	40.7	27	-1.92607	79.0417	100 - 15.7 - 3.42 - 0.408	http://nonlinear.com/redirect/outbound?p=hmdb&param=HMDB0128023	6-(4-carboxy-2-hydroxy-6-methoxyphenoxy)-3,4,5-trihydroxyoxane-2-carboxylic acid	NA	359.061	1	9.00245	0.0938051	0.0489416	3.80513
9.00_359.0613m/z	HMDB0128024	NA	M-H	C14H16O11	40.7	27	-1.92607	79.0417	100 - 15.7 - 3.42 - 0.408	http://nonlinear.com/redirect/outbound?p=hmdb&param=HMDB0128024	6-(3,4-dihydroxy-5-methoxybenzoyloxy)-3,4,5-trihydroxyoxane-2-carboxylic acid	NA	359.061	1	9.00245	0.0938051	0.0489416	3.80513
9.00_359.0613m/z	HMDB0128046	NA	M-H	C14H16O11	40.7	27	-1.92607	79.0417	100 - 15.7 - 3.42 - 0.408	http://nonlinear.com/redirect/outbound?p=hmdb&param=HMDB0128046	6-(2-carboxy-5-hydroxy-4-methoxyphenoxy)-3,4,5-trihydroxyoxane-2-carboxylic acid	NA	359.061	1	9.00245	0.0938051	0.0489416	3.80513
9.00_359.0613m/z	HMDB0128047	NA	M-H	C14H16O11	40.8	27.3	-1.92607	79.0417	100 - 15.7 - 3.42 - 0.408	http://nonlinear.com/redirect/outbound?p=hmdb&param=HMDB0128047	6-(4-carboxy-5-hydroxy-2-methoxyphenoxy)-3,4,5-trihydroxyoxane-2-carboxylic acid	NA	359.061	1	9.00245	0.0938051	0.0489416	3.80513
9.00_359.0613m/z	HMDB0128048	NA	M-H	C14H16O11	40.7	27	-1.92607	79.0417	100 - 15.7 - 3.42 - 0.408	http://nonlinear.com/redirect/outbound?p=hmdb&param=HMDB0128048	6-(2,4-dihydroxy-5-methoxybenzoyloxy)-3,4,5-trihydroxyoxane-2-carboxylic acid	NA	359.061	1	9.00245	0.0938051	0.0489416	3.80513
9.00_359.0613m/z	HMDB0128057	NA	M-H	C14H16O11	40.7	27	-1.92607	79.0417	100 - 15.7 - 3.42 - 0.408	http://nonlinear.com/redirect/outbound?p=hmdb&param=HMDB0128057	6-(6-carboxy-3-hydroxy-2-methoxyphenoxy)-3,4,5-trihydroxyoxane-2-carboxylic acid	NA	359.061	1	9.00245	0.0938051	0.0489416	3.80513
9.00_359.0613m/z	HMDB0128058	NA	M-H	C14H16O11	40.6	26.4	-1.92607	79.0417	100 - 15.7 - 3.42 - 0.408	http://nonlinear.com/redirect/outbound?p=hmdb&param=HMDB0128058	6-(4-carboxy-3-hydroxy-2-methoxyphenoxy)-3,4,5-trihydroxyoxane-2-carboxylic acid	NA	359.061	1	9.00245	0.0938051	0.0489416	3.80513
9.00_359.0613m/z	HMDB0128059	NA	M-H	C14H16O11	40.7	27	-1.92607	79.0417	100 - 15.7 - 3.42 - 0.408	http://nonlinear.com/redirect/outbound?p=hmdb&param=HMDB0128059	6-(2,4-dihydroxy-3-methoxybenzoyloxy)-3,4,5-trihydroxyoxane-2-carboxylic acid	NA	359.061	1	9.00245	0.0938051	0.0489416	3.80513
9.00_359.0613m/z	HMDB0130451	NA	M-H	C14H16O11	40.8	27	-1.92607	79.0417	100 - 15.7 - 3.42 - 0.408	http://nonlinear.com/redirect/outbound?p=hmdb&param=HMDB0130451	6-[5-(carboxymethyl)-2,3-dihydroxyphenoxy]-3,4,5-trihydroxyoxane-2-carboxylic acid	NA	359.061	1	9.00245	0.0938051	0.0489416	3.80513
9.00_359.0613m/z	HMDB0130452	NA	M-H	C14H16O11	40.8	27	-1.92607	79.0417	100 - 15.7 - 3.42 - 0.408	http://nonlinear.com/redirect/outbound?p=hmdb&param=HMDB0130452	6-[4-(carboxymethyl)-2,6-dihydroxyphenoxy]-3,4,5-trihydroxyoxane-2-carboxylic acid	NA	359.061	1	9.00245	0.0938051	0.0489416	3.80513
9.00_359.0613m/z	HMDB0130453	NA	M-H	C14H16O11	40.8	27.4	-1.92607	79.0417	100 - 15.7 - 3.42 - 0.408	http://nonlinear.com/redirect/outbound?p=hmdb&param=HMDB0130453	3,4,5-trihydroxy-6-{[2-(3,4,5-trihydroxyphenyl)acetyl]oxy}oxane-2-carboxylic acid	NA	359.061	1	9.00245	0.0938051	0.0489416	3.80513
9.00_359.0613m/z	HMDB0130461	NA	M-H	C14H16O11	40.8	27	-1.92607	79.0417	100 - 15.7 - 3.42 - 0.408	http://nonlinear.com/redirect/outbound?p=hmdb&param=HMDB0130461	6-[6-(carboxymethyl)-2,3-dihydroxyphenoxy]-3,4,5-trihydroxyoxane-2-carboxylic acid	NA	359.061	1	9.00245	0.0938051	0.0489416	3.80513
9.00_359.0613m/z	HMDB0130462	NA	M-H	C14H16O11	40.8	27	-1.92607	79.0417	100 - 15.7 - 3.42 - 0.408	http://nonlinear.com/redirect/outbound?p=hmdb&param=HMDB0130462	6-[4-(carboxymethyl)-2,3-dihydroxyphenoxy]-3,4,5-trihydroxyoxane-2-carboxylic acid	NA	359.061	1	9.00245	0.0938051	0.0489416	3.80513
9.00_359.0613m/z	HMDB0130463	NA	M-H	C14H16O11	40.8	27	-1.92607	79.0417	100 - 15.7 - 3.42 - 0.408	http://nonlinear.com/redirect/outbound?p=hmdb&param=HMDB0130463	6-[3-(carboxymethyl)-2,6-dihydroxyphenoxy]-3,4,5-trihydroxyoxane-2-carboxylic acid	NA	359.061	1	9.00245	0.0938051	0.0489416	3.80513
9.00_359.0613m/z	HMDB0130464	NA	M-H	C14H16O11	40.8	27.4	-1.92607	79.0417	100 - 15.7 - 3.42 - 0.408	http://nonlinear.com/redirect/outbound?p=hmdb&param=HMDB0130464	3,4,5-trihydroxy-6-{[2-(2,3,4-trihydroxyphenyl)acetyl]oxy}oxane-2-carboxylic acid	NA	359.061	1	9.00245	0.0938051	0.0489416	3.80513
9.00_359.0613m/z	HMDB0130472	NA	M-H	C14H16O11	40.8	27	-1.92607	79.0417	100 - 15.7 - 3.42 - 0.408	http://nonlinear.com/redirect/outbound?p=hmdb&param=HMDB0130472	6-[2-(carboxymethyl)-4,5-dihydroxyphenoxy]-3,4,5-trihydroxyoxane-2-carboxylic acid	NA	359.061	1	9.00245	0.0938051	0.0489416	3.80513
9.00_359.0613m/z	HMDB0130473	NA	M-H	C14H16O11	40.8	27	-1.92607	79.0417	100 - 15.7 - 3.42 - 0.408	http://nonlinear.com/redirect/outbound?p=hmdb&param=HMDB0130473	6-[4-(carboxymethyl)-2,5-dihydroxyphenoxy]-3,4,5-trihydroxyoxane-2-carboxylic acid	NA	359.061	1	9.00245	0.0938051	0.0489416	3.80513
9.00_359.0613m/z	HMDB0130474	NA	M-H	C14H16O11	40.8	27	-1.92607	79.0417	100 - 15.7 - 3.42 - 0.408	http://nonlinear.com/redirect/outbound?p=hmdb&param=HMDB0130474	6-[5-(carboxymethyl)-2,4-dihydroxyphenoxy]-3,4,5-trihydroxyoxane-2-carboxylic acid	NA	359.061	1	9.00245	0.0938051	0.0489416	3.80513
9.00_359.0613m/z	HMDB0130475	NA	M-H	C14H16O11	40.9	27.7	-1.92607	79.0417	100 - 15.7 - 3.42 - 0.408	http://nonlinear.com/redirect/outbound?p=hmdb&param=HMDB0130475	3,4,5-trihydroxy-6-{[2-(2,4,5-trihydroxyphenyl)acetyl]oxy}oxane-2-carboxylic acid	NA	359.061	1	9.00245	0.0938051	0.0489416	3.80513
6.62_362.9781m/z	HMDB0037597	NA	M-H2O-H	C15H10O10S	35.8	4.9	-9.28618	84.3513	100 - 17.5 - 8.02 - 1.19 - 0.224	http://nonlinear.com/redirect/outbound?p=hmdb&param=HMDB0037597	8-Hydroxyluteolin 8-sulfate	NA	362.978	1	6.62087	0	0	5.81044
6.62_362.9781m/z	HMDB0041770	NA	M-H2O-H	C15H10O10S	37.7	14.5	-9.28618	84.3513	100 - 17.5 - 8.02 - 1.19 - 0.224	http://nonlinear.com/redirect/outbound?p=hmdb&param=HMDB0041770	Quercetin 3'-sulfate	NA	362.978	1	6.62087	0	0	5.81044
6.62_362.9781m/z	HMDB0125318	NA	M-H2O-H	C15H10O10S	36.9	10.5	-9.28618	84.3513	100 - 17.5 - 8.02 - 1.19 - 0.224	http://nonlinear.com/redirect/outbound?p=hmdb&param=HMDB0125318	[3-(3,5,6,7-tetrahydroxy-4-oxo-4H-chromen-2-yl)phenyl]oxidanesulfonic acid	NA	362.978	1	6.62087	0	0	5.81044
6.62_362.9781m/z	HMDB0130421	NA	M-H2O-H	C15H10O10S	36.6	8.73	-9.28618	84.3513	100 - 17.5 - 8.02 - 1.19 - 0.224	http://nonlinear.com/redirect/outbound?p=hmdb&param=HMDB0130421	{2-[3,5-dihydroxy-4-(sulfooxy)phenyl]-3-hydroxy-5-oxo-5H-chromen-7-yl}oxidanium	NA	362.978	1	6.62087	0	0	5.81044
6.62_362.9781m/z	HMDB0131947	NA	M-H2O-H	C15H10O10S	37.8	15	-9.28618	84.3513	100 - 17.5 - 8.02 - 1.19 - 0.224	http://nonlinear.com/redirect/outbound?p=hmdb&param=HMDB0131947	[2-hydroxy-5-(5,6,7-trihydroxy-4-oxo-4H-chromen-2-yl)phenyl]oxidanesulfonic acid	NA	362.978	1	6.62087	0	0	5.81044
6.39_363.1546m/z	HMDB0014361	NA	M-H2O-H	C22H26N2O2S	34.7	2.49	2.48229	73.8103	100 - 25.7 - 8.1 - 1.48 - 0.201	http://nonlinear.com/redirect/outbound?p=hmdb&param=HMDB0014361	Eletriptan	NA	363.155	1	6.39042	0	0	23.428
4.77_364.9959m/z	HMDB0038471	NA	M-H	C15H10O9S	43	33	-3.87302	86.5522	100 - 17.5 - 7.81 - 1.15 - 0.208	http://nonlinear.com/redirect/outbound?p=hmdb&param=HMDB0038471	Luteolin 4'-sulfate	NA	364.996	1	4.77158	0.00256924	0.0015576	2.55036
4.77_364.9959m/z	HMDB0038472	NA	M-H	C15H10O9S	44.9	42.4	-3.87302	86.5522	100 - 17.5 - 7.81 - 1.15 - 0.208	http://nonlinear.com/redirect/outbound?p=hmdb&param=HMDB0038472	Luteolin 7-sulfate	NA	364.996	1	4.77158	0.00256924	0.0015576	2.55036
4.77_364.9959m/z	HMDB0125271	NA	M-H2O-H	C15H12O10S	43	32.9	-3.69136	86.324	100 - 17.5 - 8.02 - 1.19 - 0.225	http://nonlinear.com/redirect/outbound?p=hmdb&param=HMDB0125271	[2-(3,5-dihydroxyphenyl)-5,7-dihydroxy-4-oxo-3,4-dihydro-2H-1-benzopyran-3-yl]oxidanesulfonic acid	NA	364.996	1	4.77158	0.00256924	0.0015576	2.55036
4.77_364.9959m/z	HMDB0125276	NA	M-H	C15H10O9S	41.7	26.4	-3.87302	86.5522	100 - 17.5 - 7.81 - 1.15 - 0.208	http://nonlinear.com/redirect/outbound?p=hmdb&param=HMDB0125276	[3-(3,5,7-trihydroxy-4-oxo-4H-chromen-2-yl)phenyl]oxidanesulfonic acid	NA	364.996	1	4.77158	0.00256924	0.0015576	2.55036
4.77_364.9959m/z	HMDB0125331	NA	M-H2O-H	C15H12O10S	42.4	29.9	-3.69136	86.324	100 - 17.5 - 8.02 - 1.19 - 0.225	http://nonlinear.com/redirect/outbound?p=hmdb&param=HMDB0125331	[3-(3,5,6,7-tetrahydroxy-4-oxo-3,4-dihydro-2H-1-benzopyran-2-yl)phenyl]oxidanesulfonic acid	NA	364.996	1	4.77158	0.00256924	0.0015576	2.55036
4.77_364.9959m/z	HMDB0125332	NA	M-H2O-H	C15H12O10S	44.5	40.4	-3.69136	86.324	100 - 17.5 - 8.02 - 1.19 - 0.225	http://nonlinear.com/redirect/outbound?p=hmdb&param=HMDB0125332	[5,6,7-trihydroxy-2-(3-hydroxyphenyl)-4-oxo-3,4-dihydro-2H-1-benzopyran-3-yl]oxidanesulfonic acid	NA	364.996	1	4.77158	0.00256924	0.0015576	2.55036
4.77_364.9959m/z	HMDB0125416	NA	M-H2O-H	C15H12O10S	42.4	29.9	-3.69136	86.324	100 - 17.5 - 8.02 - 1.19 - 0.225	http://nonlinear.com/redirect/outbound?p=hmdb&param=HMDB0125416	[4-(3,5,6,7-tetrahydroxy-4-oxo-3,4-dihydro-2H-1-benzopyran-2-yl)phenyl]oxidanesulfonic acid	NA	364.996	1	4.77158	0.00256924	0.0015576	2.55036
4.77_364.9959m/z	HMDB0125417	NA	M-H2O-H	C15H12O10S	44.5	40.4	-3.69136	86.324	100 - 17.5 - 8.02 - 1.19 - 0.225	http://nonlinear.com/redirect/outbound?p=hmdb&param=HMDB0125417	[5,6,7-trihydroxy-2-(4-hydroxyphenyl)-4-oxo-3,4-dihydro-2H-1-benzopyran-3-yl]oxidanesulfonic acid	NA	364.996	1	4.77158	0.00256924	0.0015576	2.55036
4.77_364.9959m/z	HMDB0125427	NA	M-H2O-H	C15H12O10S	37.6	6.02	-3.69136	86.324	100 - 17.5 - 8.02 - 1.19 - 0.225	http://nonlinear.com/redirect/outbound?p=hmdb&param=HMDB0125427	{4-[2,3-dioxo-3-(2,3,4,6-tetrahydroxyphenyl)propyl]phenyl}oxidanesulfonic acid	NA	364.996	1	4.77158	0.00256924	0.0015576	2.55036
4.77_364.9959m/z	HMDB0125439	NA	M-H2O-H	C15H12O10S	41.4	25.1	-3.69136	86.324	100 - 17.5 - 8.02 - 1.19 - 0.225	http://nonlinear.com/redirect/outbound?p=hmdb&param=HMDB0125439	[2-hydroxy-5-(3,5,7-trihydroxy-4-oxo-3,4-dihydro-2H-1-benzopyran-2-yl)phenyl]oxidanesulfonic acid	NA	364.996	1	4.77158	0.00256924	0.0015576	2.55036
4.77_364.9959m/z	HMDB0125440	NA	M-H2O-H	C15H12O10S	43	32.9	-3.69136	86.324	100 - 17.5 - 8.02 - 1.19 - 0.225	http://nonlinear.com/redirect/outbound?p=hmdb&param=HMDB0125440	[2-(3,4-dihydroxyphenyl)-5,7-dihydroxy-4-oxo-3,4-dihydro-2H-1-benzopyran-3-yl]oxidanesulfonic acid	NA	364.996	1	4.77158	0.00256924	0.0015576	2.55036
4.77_364.9959m/z	HMDB0125445	NA	M-H2O-H	C15H12O10S	36.9	2.56	-3.69136	86.324	100 - 17.5 - 8.02 - 1.19 - 0.225	http://nonlinear.com/redirect/outbound?p=hmdb&param=HMDB0125445	{5-[2,3-dioxo-3-(2,4,6-trihydroxyphenyl)propyl]-2-hydroxyphenyl}oxidanesulfonic acid	NA	364.996	1	4.77158	0.00256924	0.0015576	2.55036
4.77_364.9959m/z	HMDB0126629	NA	M-H	C15H10O9S	43.8	36.9	-3.87302	86.5522	100 - 17.5 - 7.81 - 1.15 - 0.208	http://nonlinear.com/redirect/outbound?p=hmdb&param=HMDB0126629	{4-[(1E)-3-(2,4-dihydroxy-3,6-dioxocyclohexa-1,4-dien-1-yl)-3-oxoprop-1-en-1-yl]phenyl}oxidanesulfonic acid	NA	364.996	1	4.77158	0.00256924	0.0015576	2.55036
4.77_364.9959m/z	HMDB0129476	NA	M-H2O-H	C15H12O10S	37.6	6.02	-3.69136	86.324	100 - 17.5 - 8.02 - 1.19 - 0.225	http://nonlinear.com/redirect/outbound?p=hmdb&param=HMDB0129476	{3-[2,3-dioxo-3-(2,3,4,6-tetrahydroxyphenyl)propyl]phenyl}oxidanesulfonic acid	NA	364.996	1	4.77158	0.00256924	0.0015576	2.55036
4.77_364.9959m/z	HMDB0129994	NA	M-H	C15H10O9S	41.3	24.6	-3.87302	86.5522	100 - 17.5 - 7.81 - 1.15 - 0.208	http://nonlinear.com/redirect/outbound?p=hmdb&param=HMDB0129994	[4-(5,6,7-trihydroxy-4-oxo-4H-chromen-3-yl)phenyl]oxidanesulfonic acid	NA	364.996	1	4.77158	0.00256924	0.0015576	2.55036
4.77_364.9959m/z	HMDB0130230	NA	M-H2O-H	C15H12O10S	44	38.2	-3.69136	86.324	100 - 17.5 - 8.02 - 1.19 - 0.225	http://nonlinear.com/redirect/outbound?p=hmdb&param=HMDB0130230	[4-(5,6,7,8-tetrahydroxy-4-oxo-3,4-dihydro-2H-1-benzopyran-2-yl)phenyl]oxidanesulfonic acid	NA	364.996	1	4.77158	0.00256924	0.0015576	2.55036
4.77_364.9959m/z	HMDB0130241	NA	M-H2O-H	C15H12O10S	37.5	5.26	-3.69136	86.324	100 - 17.5 - 8.02 - 1.19 - 0.225	http://nonlinear.com/redirect/outbound?p=hmdb&param=HMDB0130241	{4-[3-oxo-3-(2,3,4,5,6-pentahydroxyphenyl)prop-1-en-1-yl]phenyl}oxidanesulfonic acid	NA	364.996	1	4.77158	0.00256924	0.0015576	2.55036
4.77_364.9959m/z	HMDB0133349	NA	M-H	C15H10O9S	43	33	-3.87302	86.5522	100 - 17.5 - 7.81 - 1.15 - 0.208	http://nonlinear.com/redirect/outbound?p=hmdb&param=HMDB0133349	[5-(6,7-dihydroxy-4-oxo-4H-chromen-2-yl)-2-hydroxyphenyl]oxidanesulfonic acid	NA	364.996	1	4.77158	0.00256924	0.0015576	2.55036
4.77_364.9959m/z	HMDB0133359	NA	M-H	C15H10O9S	45.5	45.3	-3.87302	86.5522	100 - 17.5 - 7.81 - 1.15 - 0.208	http://nonlinear.com/redirect/outbound?p=hmdb&param=HMDB0133359	[2,6-dihydroxy-3-(7-hydroxy-4-oxo-4H-chromen-2-yl)phenyl]oxidanesulfonic acid	NA	364.996	1	4.77158	0.00256924	0.0015576	2.55036
4.77_364.9959m/z	HMDB0133369	NA	M-H	C15H10O9S	43	33	-3.87302	86.5522	100 - 17.5 - 7.81 - 1.15 - 0.208	http://nonlinear.com/redirect/outbound?p=hmdb&param=HMDB0133369	[5-(5,7-dihydroxy-4-oxo-4H-chromen-2-yl)-2-hydroxyphenyl]oxidanesulfonic acid	NA	364.996	1	4.77158	0.00256924	0.0015576	2.55036
4.77_364.9959m/z	HMDB0133561	NA	M-H2O-H	C15H12O10S	42.2	29.1	-3.69136	86.324	100 - 17.5 - 8.02 - 1.19 - 0.225	http://nonlinear.com/redirect/outbound?p=hmdb&param=HMDB0133561	{4-[(2,4,5,6-tetrahydroxy-3-oxo-2,3-dihydro-1-benzofuran-2-yl)methyl]phenyl}oxidanesulfonic acid	NA	364.996	1	4.77158	0.00256924	0.0015576	2.55036
4.77_364.9959m/z	HMDB0133565	NA	M-H2O-H	C15H12O10S	41.8	26.9	-3.69136	86.324	100 - 17.5 - 8.02 - 1.19 - 0.225	http://nonlinear.com/redirect/outbound?p=hmdb&param=HMDB0133565	{4-[hydroxy(2,4,6-trihydroxy-3-oxo-2,3-dihydro-1-benzofuran-2-yl)methyl]phenyl}oxidanesulfonic acid	NA	364.996	1	4.77158	0.00256924	0.0015576	2.55036
4.77_364.9959m/z	HMDB0133566	NA	M-H2O-H	C15H12O10S	43.6	36.2	-3.69136	86.324	100 - 17.5 - 8.02 - 1.19 - 0.225	http://nonlinear.com/redirect/outbound?p=hmdb&param=HMDB0133566	[(4-hydroxyphenyl)(2,4,6-trihydroxy-3-oxo-2,3-dihydro-1-benzofuran-2-yl)methoxy]sulfonic acid	NA	364.996	1	4.77158	0.00256924	0.0015576	2.55036
4.77_364.9959m/z	HMDB0133571	NA	M-H2O-H	C15H12O10S	41.4	25.2	-3.69136	86.324	100 - 17.5 - 8.02 - 1.19 - 0.225	http://nonlinear.com/redirect/outbound?p=hmdb&param=HMDB0133571	{2-hydroxy-5-[(2,4,6-trihydroxy-3-oxo-2,3-dihydro-1-benzofuran-2-yl)methyl]phenyl}oxidanesulfonic acid	NA	364.996	1	4.77158	0.00256924	0.0015576	2.55036
4.77_364.9959m/z	HMDB0140563	NA	M-H	C15H10O9S	41.2	24.1	-3.87302	86.5522	100 - 17.5 - 7.81 - 1.15 - 0.208	http://nonlinear.com/redirect/outbound?p=hmdb&param=HMDB0140563	[5-(5,7-dihydroxy-4-oxo-4H-chromen-3-yl)-2-hydroxyphenyl]oxidanesulfonic acid	NA	364.996	1	4.77158	0.00256924	0.0015576	2.55036
3.23_365.2581m/z	HMDB0015374	NA	M-H	C24H34N2O	34.2	0	-4.67041	76.2145	100 - 27.1 - 3.74 - 0.351	http://nonlinear.com/redirect/outbound?p=hmdb&param=HMDB0015374	Bepridil	NA	365.258	1	3.22557	0.030771	0.0168636	4.17942
9.78_368.0493m/z	HMDB0036354	NA	M-H2O-H	C12H21NO9S2	41.6	19.2	3.52249	92.9248	100 - 15.5 - 12 - 1.67 - 0.542	http://nonlinear.com/redirect/outbound?p=hmdb&param=HMDB0036354	1-Pentenyl glucosinolate	NA	368.049	1	9.77527	0.884922	0.367036	1.29615
9.78_368.0493m/z	HMDB0038417	NA	M-H2O-H	C12H21NO9S2	41.6	19.2	3.52249	92.9248	100 - 15.5 - 12 - 1.67 - 0.542	http://nonlinear.com/redirect/outbound?p=hmdb&param=HMDB0038417	Glucobrassicanapin	NA	368.049	1	9.77527	0.884922	0.367036	1.29615
2.89_370.9354m/z	HMDB0000280	NA	M-H2O-H	C5H13O14P3	34.6	12.1	3.72079	65.1583	100 - 6.09 - 3.03 - 0.176	http://nonlinear.com/redirect/outbound?p=hmdb&param=HMDB0000280	Phosphoribosyl pyrophosphate	NA	370.935	1	2.89275	0.949621	0.383754	1.32619
2.89_370.9354m/z	HMDB0062643	NA	M-H2O-H	C5H13O14P3	34.6	12.1	3.72079	65.1583	100 - 6.09 - 3.03 - 0.176	http://nonlinear.com/redirect/outbound?p=hmdb&param=HMDB0062643	5-O-phosphonato-alpha-D-ribofuranosyl Diphosphate(5-)	NA	370.935	1	2.89275	0.949621	0.383754	1.32619
8.19_370.9697m/z	HMDB0031592	NA	M-H	C13H8O11S	46.3	48	-4.84466	89.2319	100 - 15.4 - 7.88 - 1.05 - 0.217	http://nonlinear.com/redirect/outbound?p=hmdb&param=HMDB0031592	Brevifolincarboxylic acid 9-sulfate	NA	370.97	1	8.18732	0	0	278.604
4.27_385.0005m/z	HMDB0015276	NA	M-H2O-H	C14H16N2O6S3	36.8	4.14	3.29075	83.802	100 - 18.7 - 16.4 - 2.75 - 1.08 - 0.159	http://nonlinear.com/redirect/outbound?p=hmdb&param=HMDB0015276	Sulfoxone	NA	385.001	1	4.27067	0	0	7.62173
4.68_385.0012m/z	HMDB0015276	NA	M-H2O-H	C14H16N2O6S3	36.4	5.71	4.91463	82.1172	100 - 18.7 - 16.4 - 2.75 - 1.08 - 0.159	http://nonlinear.com/redirect/outbound?p=hmdb&param=HMDB0015276	Sulfoxone	NA	385.001	1	4.67712	0	0	6.26136
11.97_387.0166m/z	HMDB0129391	NA	M-H2O-H	C18H14O9S	39.1	9.45	-3.55475	90.2194	100 - 20.8 - 8.42 - 1.41 - 0.249	http://nonlinear.com/redirect/outbound?p=hmdb&param=HMDB0129391	{2-hydroxy-5-[3-(4-methoxy-1-benzofuran-5-yl)-3-oxopropanoyl]phenyl}oxidanesulfonic acid	NA	387.017	1	11.9678	0.000103794	6.787e-05	8.01349
6.42_387.0174m/z	HMDB0129391	NA	M-H2O-H	C18H14O9S	41.6	24.8	-1.40069	84.9532	100 - 20.8 - 8.42 - 1.41 - 0.249	http://nonlinear.com/redirect/outbound?p=hmdb&param=HMDB0129391	{2-hydroxy-5-[3-(4-methoxy-1-benzofuran-5-yl)-3-oxopropanoyl]phenyl}oxidanesulfonic acid	NA	387.017	1	6.42185	0.095043	0.0495354	1.71033
3.82_387.0177m/z	HMDB0129391	NA	M-H2O-H	C18H14O9S	42.3	23.5	-0.876059	89.1551	100 - 20.8 - 8.42 - 1.41 - 0.249	http://nonlinear.com/redirect/outbound?p=hmdb&param=HMDB0129391	{2-hydroxy-5-[3-(4-methoxy-1-benzofuran-5-yl)-3-oxopropanoyl]phenyl}oxidanesulfonic acid	NA	387.018	1	3.82027	0.289223	0.141112	1.50585
5.11_391.0166m/z	HMDB0015485	NA	M-H2O-H	C15H14N4O6S2	43.4	37.1	-2.57581	82.7016	100 - 19.7 - 12.1 - 2.06 - 0.544	http://nonlinear.com/redirect/outbound?p=hmdb&param=HMDB0015485	Ceftibuten	NA	391.017	1	5.10678	5.38281e-11	4.47683e-11	43.0709
5.11_391.0166m/z	HMDB0031789	NA	M-H2O-H	C20H18O2Sn	20.6	6.86	3.7692	0.726749	2.76 - 0.605 - 1.95 - 1.39 - 41.6 - 31 - 74.8 - 40.2 - 100 - 21.1 - 15.7 - 3.12 - 16.8 - 3.64 - 0.446	http://nonlinear.com/redirect/outbound?p=hmdb&param=HMDB0031789	(Acetyloxy)triphenylstannane	NA	391.017	1	5.10678	5.38281e-11	4.47683e-11	43.0709
4.91_393.0022m/z	HMDB0003536	NA	M-H2O-H	C10H14N4O10P2	48.6	54.4	3.76405	92.9425	100 - 12.8 - 2.82 - 0.29	http://nonlinear.com/redirect/outbound?p=hmdb&param=HMDB0003536	dIDP	NA	393.002	1	4.90777	0.000119047	7.76393e-05	4.82117
9.28_394.9655m/z	HMDB0015242	NA	M-H2O-H	C18H14Cl4N2O	25.4	5.3	-6.37776	28.7712	76.9 - 15.7 - 100 - 20.2 - 49.3 - 9.78 - 11.1 - 2.13 - 1.03 - 0.18	http://nonlinear.com/redirect/outbound?p=hmdb&param=HMDB0015242	Miconazole	NA	394.966	1	9.28297	0	0	39.2361
5.77_395.1060m/z	HMDB0014745	NA	M-H2O-H	C21H22N2O5S	39.1	11	-2.72393	87.6944	100 - 24.7 - 8.47 - 1.55 - 0.237	http://nonlinear.com/redirect/outbound?p=hmdb&param=HMDB0014745	Nafcillin	NA	395.106	1	5.77478	0.00228772	0.0013926	2.04675
4.05_399.0091m/z	HMDB0060590	NA	M-H2O-H	C17H14Cl2F2N2O4	29.4	9.02	-7.09319	45.8509	100 - 19.4 - 66.5 - 12.7 - 11.9 - 2.15 - 0.28	http://nonlinear.com/redirect/outbound?p=hmdb&param=HMDB0060590	Roflumilast N-oxide	NA	399.009	1	4.0507	0.172831	0.0872388	1.43465
8.81_402.9698m/z	HMDB0037737	NA	M-H2O-H	C16H10N2O8S2	35.7	5.4	-0.604795	73.8362	100 - 20.1 - 12.6 - 2.18 - 0.602	http://nonlinear.com/redirect/outbound?p=hmdb&param=HMDB0037737	C.I. Pigment Blue 63	NA	402.97	1	8.8139	2.44663e-09	1.92928e-09	19.6935
8.81_402.9698m/z	HMDB0059912	NA	M-H2O-H	C16H10N2O8S2	35.7	5.4	-0.604795	73.8362	100 - 20.1 - 12.6 - 2.18 - 0.602	http://nonlinear.com/redirect/outbound?p=hmdb&param=HMDB0059912	Indigo Carmine	NA	402.97	1	8.8139	2.44663e-09	1.92928e-09	19.6935
5.11_405.0306m/z	HMDB0129391	NA	M-H	C18H14O9S	39.4	10.6	4.86361	91.914	100 - 20.8 - 8.42 - 1.41 - 0.249	http://nonlinear.com/redirect/outbound?p=hmdb&param=HMDB0129391	{2-hydroxy-5-[3-(4-methoxy-1-benzofuran-5-yl)-3-oxopropanoyl]phenyl}oxidanesulfonic acid	NA	405.031	1	5.10678	0	0	14.1432
9.08_411.0227m/z	HMDB0133147	NA	M-H	C13H16O13S	39.3	17.4	-2.76746	82.5845	100 - 15.5 - 8.32 - 1.13 - 0.252	http://nonlinear.com/redirect/outbound?p=hmdb&param=HMDB0133147	[2,6-dihydroxy-4-({[3,4,5-trihydroxy-6-(hydroxymethyl)oxan-2-yl]oxy}carbonyl)phenyl]oxidanesulfonic acid	NA	411.023	1	9.08387	0	0	127.748
9.08_411.0227m/z	HMDB0133150	NA	M-H	C13H16O13S	39.4	17.6	-2.76746	82.5845	100 - 15.5 - 8.32 - 1.13 - 0.252	http://nonlinear.com/redirect/outbound?p=hmdb&param=HMDB0133150	[2,6-dihydroxy-4-({[2,3,5-trihydroxy-6-(hydroxymethyl)oxan-4-yl]oxy}carbonyl)phenyl]oxidanesulfonic acid	NA	411.023	1	9.08387	0	0	127.748
9.08_411.0227m/z	HMDB0133153	NA	M-H	C13H16O13S	39.1	16	-2.76746	82.5845	100 - 15.5 - 8.32 - 1.13 - 0.252	http://nonlinear.com/redirect/outbound?p=hmdb&param=HMDB0133153	[2,6-dihydroxy-4-({[4,5,6-trihydroxy-2-(hydroxymethyl)oxan-3-yl]oxy}carbonyl)phenyl]oxidanesulfonic acid	NA	411.023	1	9.08387	0	0	127.748
5.43_413.0437m/z	HMDB0033338	NA	M-H2O-H	C21H17ClO8	38.4	24.7	0.770809	68.1429	100 - 23.2 - 36.2 - 7.98 - 1.41 - 0.186	http://nonlinear.com/redirect/outbound?p=hmdb&param=HMDB0033338	Mollicellin F	NA	413.044	1	5.42912	0.490968	0.229543	1.18334
4.25_419.0090m/z	HMDB0124751	NA	M-H	C18H12O10S	38.9	17.9	2.84282	80.1155	100 - 20.8 - 8.63 - 1.46 - 0.266	http://nonlinear.com/redirect/outbound?p=hmdb&param=HMDB0124751	(2,6-dihydroxy-4-{4-hydroxy-7-methyl-11-oxo-2,8-dioxatricyclo[7.3.1.0âµ,Â¹Â³]trideca-1(12),3,5(13),6,9-pentaen-3-yl}phenoxy)dihydroxyoxo-Î»â¶-sulfanylium	NA	419.009	1	4.24972	0	0	35.3916
5.09_419.0456m/z	HMDB0129394	NA	M-H	C19H16O9S	40.9	20.2	3.19675	88.1169	100 - 21.9 - 8.65 - 1.51 - 0.264	http://nonlinear.com/redirect/outbound?p=hmdb&param=HMDB0129394	[1-(2H-1,3-benzodioxol-5-yl)-3-(4-methoxy-1-benzofuran-5-yl)-3-oxopropoxy]sulfonic acid	NA	419.046	1	5.08583	4.44089e-16	4.11378e-16	3.06749
5.09_419.0456m/z	HMDB0129396	NA	M-H	C19H16O9S	40.8	19.5	3.19675	88.1169	100 - 21.9 - 8.65 - 1.51 - 0.264	http://nonlinear.com/redirect/outbound?p=hmdb&param=HMDB0129396	[3-(2H-1,3-benzodioxol-5-yl)-1-(4-methoxy-1-benzofuran-5-yl)-3-oxopropoxy]sulfonic acid	NA	419.046	1	5.08583	4.44089e-16	4.11378e-16	3.06749
5.96_421.0408m/z	HMDB0041173	NA	M-H	C15H18O12S	29.7	6.18	-9.15667	52.6402	100 - 17.7 - 8.46 - 1.28 - 0.26	http://nonlinear.com/redirect/outbound?p=hmdb&param=HMDB0041173	1-O-Caffeoyl-(b-D-glucose 6-O-sulfate)	NA	421.041	1	5.96333	0.0816302	0.0428899	1.29164
5.96_421.0408m/z	HMDB0125186	NA	M-H	C15H18O12S	32.5	20	-9.15667	52.6402	100 - 17.7 - 8.46 - 1.28 - 0.26	http://nonlinear.com/redirect/outbound?p=hmdb&param=HMDB0125186	{2-hydroxy-5-[(1E)-3-oxo-3-[(3,4,5,6-tetrahydroxyoxan-2-yl)methoxy]prop-1-en-1-yl]phenyl}oxidanesulfonic acid	NA	421.041	1	5.96333	0.0816302	0.0428899	1.29164
8.58_426.0154m/z	HMDB0001003	NA	M-H	C10H14N5O10PS	39.1	8.06	6.44429	94.8513	100 - 14 - 7.49 - 0.919 - 0.189	http://nonlinear.com/redirect/outbound?p=hmdb&param=HMDB0001003	Adenosine phosphosulfate	NA	426.015	1	8.58347	0	0	67.9772
7.44_434.0672m/z	HMDB0060033	NA	M-H2O-H	C20H20ClNO9	31.7	5.28	5.21595	59.4411	100 - 22.6 - 36.2 - 7.8 - 1.44 - 0.193	http://nonlinear.com/redirect/outbound?p=hmdb&param=HMDB0060033	(beta-1-O-[N-(2-hydroxymethyl-3-chlorophenyl)-anthraniloyl]-D-glucupyranuronic acid)	NA	434.067	1	7.43552	6.19504e-14	5.50918e-14	30.9241
7.44_434.0672m/z	HMDB0060035	NA	M-H2O-H	C20H20ClNO9	31.7	5.28	5.21595	59.4411	100 - 22.6 - 36.2 - 7.8 - 1.44 - 0.193	http://nonlinear.com/redirect/outbound?p=hmdb&param=HMDB0060035	(beta-1-O-[N-(2-methyl-3-chlorophenyl-4-hydroxy)anthraniloyl]-D-glucupyranuronic acid)	NA	434.067	1	7.43552	6.19504e-14	5.50918e-14	30.9241
7.44_434.0672m/z	HMDB0060036	NA	M-H2O-H	C20H20ClNO9	31.7	5.28	5.21595	59.4411	100 - 22.6 - 36.2 - 7.8 - 1.44 - 0.193	http://nonlinear.com/redirect/outbound?p=hmdb&param=HMDB0060036	(beta-1-O-[N-(2-methyl-3-chlorophenyl-5-hydroxy) anthraniloyl]-D-glucupyranuronic acid	NA	434.067	1	7.43552	6.19504e-14	5.50918e-14	30.9241
8.89_435.1683m/z	HMDB0015013	NA	M-H	C23H27F3N2OS	34.9	11.7	-9.23046	73.1892	100 - 26.8 - 8.16 - 1.51 - 0.2	http://nonlinear.com/redirect/outbound?p=hmdb&param=HMDB0015013	Flupenthixol	NA	435.168	1	8.88723	0.756915	0.330897	1.84824
8.89_435.1683m/z	HMDB0062445	NA	M-H2O-H	C22H30O10	36.8	12.9	4.97717	76.8219	100 - 24.5 - 4.93 - 0.718	http://nonlinear.com/redirect/outbound?p=hmdb&param=HMDB0062445	alpha-CEHC glucuronide	NA	435.168	1	8.88723	0.756915	0.330897	1.84824
11.64_436.4120m/z	HMDB0042480	NA	M-2H	C57H110O5	31.3	0	3.68695	60.5788	100 - 63.1 - 20.6 - 4.63 - 0.802 - 0.114	http://nonlinear.com/redirect/outbound?p=hmdb&param=HMDB0042480	TG(14:0/22:1(13Z)/o-18:0)	NA	436.412	2	11.6431	2.03806e-10	1.66711e-10	14.9022
11.64_436.4120m/z	HMDB0042944	NA	M-2H	C57H110O5	31.3	0	3.68695	60.5788	100 - 63.1 - 20.6 - 4.63 - 0.802 - 0.114	http://nonlinear.com/redirect/outbound?p=hmdb&param=HMDB0042944	TG(14:0/o-18:0/22:1(13Z))	NA	436.412	2	11.6431	2.03806e-10	1.66711e-10	14.9022
11.64_436.4120m/z	HMDB0044164	NA	M-2H	C57H110O5	31.3	0	3.68695	60.5788	100 - 63.1 - 20.6 - 4.63 - 0.802 - 0.114	http://nonlinear.com/redirect/outbound?p=hmdb&param=HMDB0044164	TG(16:0/20:1(11Z)/o-18:0)	NA	436.412	2	11.6431	2.03806e-10	1.66711e-10	14.9022
11.64_436.4120m/z	HMDB0044650	NA	M-2H	C57H110O5	31.3	0	3.68695	60.5788	100 - 63.1 - 20.6 - 4.63 - 0.802 - 0.114	http://nonlinear.com/redirect/outbound?p=hmdb&param=HMDB0044650	TG(16:0/o-18:0/20:1(11Z))	NA	436.412	2	11.6431	2.03806e-10	1.66711e-10	14.9022
11.64_436.4120m/z	HMDB0044937	NA	M-2H	C57H110O5	31.3	0	3.68695	60.5788	100 - 63.1 - 20.6 - 4.63 - 0.802 - 0.114	http://nonlinear.com/redirect/outbound?p=hmdb&param=HMDB0044937	TG(18:0/18:1(11Z)/o-18:0)	NA	436.412	2	11.6431	2.03806e-10	1.66711e-10	14.9022
11.64_436.4120m/z	HMDB0044964	NA	M-2H	C57H110O5	31.3	0	3.68695	60.5788	100 - 63.1 - 20.6 - 4.63 - 0.802 - 0.114	http://nonlinear.com/redirect/outbound?p=hmdb&param=HMDB0044964	TG(18:0/18:1(9Z)/o-18:0)	NA	436.412	2	11.6431	2.03806e-10	1.66711e-10	14.9022
11.64_436.4120m/z	HMDB0045457	NA	M-2H	C57H110O5	31.3	0	3.68695	60.5788	100 - 63.1 - 20.6 - 4.63 - 0.802 - 0.114	http://nonlinear.com/redirect/outbound?p=hmdb&param=HMDB0045457	TG(18:0/o-18:0/18:1(11Z))	NA	436.412	2	11.6431	2.03806e-10	1.66711e-10	14.9022
11.64_436.4120m/z	HMDB0045458	NA	M-2H	C57H110O5	31.3	0	3.68695	60.5788	100 - 63.1 - 20.6 - 4.63 - 0.802 - 0.114	http://nonlinear.com/redirect/outbound?p=hmdb&param=HMDB0045458	TG(18:0/o-18:0/18:1(9Z))	NA	436.412	2	11.6431	2.03806e-10	1.66711e-10	14.9022
11.64_436.4120m/z	HMDB0045710	NA	M-2H	C57H110O5	31.3	0	3.68695	60.5788	100 - 63.1 - 20.6 - 4.63 - 0.802 - 0.114	http://nonlinear.com/redirect/outbound?p=hmdb&param=HMDB0045710	TG(20:0/16:1(9Z)/o-18:0)	NA	436.412	2	11.6431	2.03806e-10	1.66711e-10	14.9022
11.64_436.4120m/z	HMDB0046235	NA	M-2H	C57H110O5	31.3	0	3.68695	60.5788	100 - 63.1 - 20.6 - 4.63 - 0.802 - 0.114	http://nonlinear.com/redirect/outbound?p=hmdb&param=HMDB0046235	TG(20:0/o-18:0/16:1(9Z))	NA	436.412	2	11.6431	2.03806e-10	1.66711e-10	14.9022
11.64_436.4120m/z	HMDB0046455	NA	M-2H	C57H110O5	31.3	0	3.68695	60.5788	100 - 63.1 - 20.6 - 4.63 - 0.802 - 0.114	http://nonlinear.com/redirect/outbound?p=hmdb&param=HMDB0046455	TG(22:0/14:1(9Z)/o-18:0)	NA	436.412	2	11.6431	2.03806e-10	1.66711e-10	14.9022
11.64_436.4120m/z	HMDB0046983	NA	M-2H	C57H110O5	31.3	0	3.68695	60.5788	100 - 63.1 - 20.6 - 4.63 - 0.802 - 0.114	http://nonlinear.com/redirect/outbound?p=hmdb&param=HMDB0046983	TG(22:0/o-18:0/14:1(9Z))	NA	436.412	2	11.6431	2.03806e-10	1.66711e-10	14.9022
11.64_436.4120m/z	HMDB0047861	NA	M-2H	C57H110O5	31.3	0	3.68695	60.5788	100 - 63.1 - 20.6 - 4.63 - 0.802 - 0.114	http://nonlinear.com/redirect/outbound?p=hmdb&param=HMDB0047861	TG(14:1(9Z)/22:0/o-18:0)	NA	436.412	2	11.6431	2.03806e-10	1.66711e-10	14.9022
11.64_436.4120m/z	HMDB0048522	NA	M-2H	C57H110O5	31.3	0	3.68695	60.5788	100 - 63.1 - 20.6 - 4.63 - 0.802 - 0.114	http://nonlinear.com/redirect/outbound?p=hmdb&param=HMDB0048522	TG(16:1(9Z)/20:0/o-18:0)	NA	436.412	2	11.6431	2.03806e-10	1.66711e-10	14.9022
11.64_436.4120m/z	HMDB0049155	NA	M-2H	C57H110O5	31.3	0	3.68695	60.5788	100 - 63.1 - 20.6 - 4.63 - 0.802 - 0.114	http://nonlinear.com/redirect/outbound?p=hmdb&param=HMDB0049155	TG(18:1(11Z)/18:0/o-18:0)	NA	436.412	2	11.6431	2.03806e-10	1.66711e-10	14.9022
11.64_436.4120m/z	HMDB0049780	NA	M-2H	C57H110O5	31.3	0	3.68695	60.5788	100 - 63.1 - 20.6 - 4.63 - 0.802 - 0.114	http://nonlinear.com/redirect/outbound?p=hmdb&param=HMDB0049780	TG(18:1(9Z)/18:0/o-18:0)	NA	436.412	2	11.6431	2.03806e-10	1.66711e-10	14.9022
11.64_436.4120m/z	HMDB0050356	NA	M-2H	C57H110O5	31.3	0	3.68695	60.5788	100 - 63.1 - 20.6 - 4.63 - 0.802 - 0.114	http://nonlinear.com/redirect/outbound?p=hmdb&param=HMDB0050356	TG(20:1(11Z)/16:0/o-18:0)	NA	436.412	2	11.6431	2.03806e-10	1.66711e-10	14.9022
11.64_436.4120m/z	HMDB0051424	NA	M-2H	C57H110O5	31.3	0	3.68695	60.5788	100 - 63.1 - 20.6 - 4.63 - 0.802 - 0.114	http://nonlinear.com/redirect/outbound?p=hmdb&param=HMDB0051424	TG(22:1(13Z)/14:0/o-18:0)	NA	436.412	2	11.6431	2.03806e-10	1.66711e-10	14.9022
4.56_439.0317m/z	HMDB0059613	NA	M-H2O-H	C11H18N5O11P2+	46.4	45.9	3.89486	90.594	100 - 14.3 - 3.22 - 0.364	http://nonlinear.com/redirect/outbound?p=hmdb&param=HMDB0059613	7-Methylguanosine 5'-diphosphate	NA	439.032	1	4.56165	0	0	206.72
4.56_439.0317m/z	HMDB0124965	NA	M-H	C18H16O11S	38	5.17	-5.24566	90.6912	100 - 20.9 - 8.85 - 1.51 - 0.285	http://nonlinear.com/redirect/outbound?p=hmdb&param=HMDB0124965	3-(3,4-dihydroxyphenyl)-2-{[(2E)-3-[4-hydroxy-3-(sulfooxy)phenyl]prop-2-enoyl]oxy}propanoic acid	NA	439.032	1	4.56165	0	0	206.72
4.56_439.0317m/z	HMDB0124966	NA	M-H	C18H16O11S	40.4	17.3	-5.24566	90.6912	100 - 20.9 - 8.85 - 1.51 - 0.285	http://nonlinear.com/redirect/outbound?p=hmdb&param=HMDB0124966	2-{[(2E)-3-(3,4-dihydroxyphenyl)prop-2-enoyl]oxy}-3-[4-hydroxy-3-(sulfooxy)phenyl]propanoic acid	NA	439.032	1	4.56165	0	0	206.72
3.82_439.0323m/z	HMDB0059613	NA	M-H2O-H	C11H18N5O11P2+	46.6	45.5	5.20953	93.3461	100 - 14.3 - 3.22 - 0.364	http://nonlinear.com/redirect/outbound?p=hmdb&param=HMDB0059613	7-Methylguanosine 5'-diphosphate	NA	439.032	1	3.82027	0	0	67.0733
3.82_439.0323m/z	HMDB0124965	NA	M-H	C18H16O11S	37.1	6.32	-3.87719	83.7087	100 - 20.9 - 8.85 - 1.51 - 0.285	http://nonlinear.com/redirect/outbound?p=hmdb&param=HMDB0124965	3-(3,4-dihydroxyphenyl)-2-{[(2E)-3-[4-hydroxy-3-(sulfooxy)phenyl]prop-2-enoyl]oxy}propanoic acid	NA	439.032	1	3.82027	0	0	67.0733
3.82_439.0323m/z	HMDB0124966	NA	M-H	C18H16O11S	39.4	17.8	-3.87719	83.7087	100 - 20.9 - 8.85 - 1.51 - 0.285	http://nonlinear.com/redirect/outbound?p=hmdb&param=HMDB0124966	2-{[(2E)-3-(3,4-dihydroxyphenyl)prop-2-enoyl]oxy}-3-[4-hydroxy-3-(sulfooxy)phenyl]propanoic acid	NA	439.032	1	3.82027	0	0	67.0733
5.33_439.0324m/z	HMDB0059613	NA	M-H2O-H	C11H18N5O11P2+	44.2	44.4	5.21715	82.5293	100 - 14.3 - 3.22 - 0.364	http://nonlinear.com/redirect/outbound?p=hmdb&param=HMDB0059613	7-Methylguanosine 5'-diphosphate	NA	439.032	1	5.33485	0	0	3.05272
5.33_439.0324m/z	HMDB0124965	NA	M-H	C18H16O11S	37	6.59	-3.86926	83.0091	100 - 20.9 - 8.85 - 1.51 - 0.285	http://nonlinear.com/redirect/outbound?p=hmdb&param=HMDB0124965	3-(3,4-dihydroxyphenyl)-2-{[(2E)-3-[4-hydroxy-3-(sulfooxy)phenyl]prop-2-enoyl]oxy}propanoic acid	NA	439.032	1	5.33485	0	0	3.05272
5.33_439.0324m/z	HMDB0124966	NA	M-H	C18H16O11S	39	16.7	-3.86926	83.0091	100 - 20.9 - 8.85 - 1.51 - 0.285	http://nonlinear.com/redirect/outbound?p=hmdb&param=HMDB0124966	2-{[(2E)-3-(3,4-dihydroxyphenyl)prop-2-enoyl]oxy}-3-[4-hydroxy-3-(sulfooxy)phenyl]propanoic acid	NA	439.032	1	5.33485	0	0	3.05272
4.17_441.1160m/z	HMDB0030869	NA	M-H2O-H	C23H24O10	36.3	13.1	-6.74663	76.0565	100 - 25.5 - 5.18 - 0.768	http://nonlinear.com/redirect/outbound?p=hmdb&param=HMDB0030869	Wistin	NA	441.116	1	4.16593	0.00598957	0.00351668	2.15881
4.17_441.1160m/z	HMDB0040129	NA	M-H2O-H	C23H24O10	35.3	8.18	-6.74663	76.0565	100 - 25.5 - 5.18 - 0.768	http://nonlinear.com/redirect/outbound?p=hmdb&param=HMDB0040129	5,7-Dihydroxy-2',6-dimethoxyisoflavone 7-rhamnoside	NA	441.116	1	4.16593	0.00598957	0.00351668	2.15881
4.17_441.1160m/z	HMDB0041385	NA	M-H2O-H	C23H24O10	39.1	27.3	-6.74663	76.0565	100 - 25.5 - 5.18 - 0.768	http://nonlinear.com/redirect/outbound?p=hmdb&param=HMDB0041385	6''-Acetylliquiritin	NA	441.116	1	4.16593	0.00598957	0.00351668	2.15881
4.17_441.1160m/z	HMDB0135246	NA	M-H2O-H	C23H24O10	34.2	2.69	-6.74663	76.0565	100 - 25.5 - 5.18 - 0.768	http://nonlinear.com/redirect/outbound?p=hmdb&param=HMDB0135246	3,4,5-trihydroxy-6-(2-{[2-methoxy-4-(prop-2-en-1-yl)phenoxy]carbonyl}phenoxy)oxane-2-carboxylic acid	NA	441.116	1	4.16593	0.00598957	0.00351668	2.15881
4.17_441.1160m/z	HMDB0135251	NA	M-H2O-H	C23H24O10	34.2	2.69	-6.74663	76.0565	100 - 25.5 - 5.18 - 0.768	http://nonlinear.com/redirect/outbound?p=hmdb&param=HMDB0135251	3,4,5-trihydroxy-6-(4-{[2-methoxy-4-(prop-2-en-1-yl)phenoxy]carbonyl}phenoxy)oxane-2-carboxylic acid	NA	441.116	1	4.16593	0.00598957	0.00351668	2.15881
4.17_441.1160m/z	HMDB0135253	NA	M-H2O-H	C23H24O10	33.9	1.13	-6.74663	76.0565	100 - 25.5 - 5.18 - 0.768	http://nonlinear.com/redirect/outbound?p=hmdb&param=HMDB0135253	6-[3-(benzoyloxy)-2-methoxy-6-(prop-2-en-1-yl)phenoxy]-3,4,5-trihydroxyoxane-2-carboxylic acid	NA	441.116	1	4.16593	0.00598957	0.00351668	2.15881
4.17_441.1160m/z	HMDB0135254	NA	M-H2O-H	C23H24O10	33.9	1.13	-6.74663	76.0565	100 - 25.5 - 5.18 - 0.768	http://nonlinear.com/redirect/outbound?p=hmdb&param=HMDB0135254	6-[5-(benzoyloxy)-4-methoxy-2-(prop-2-en-1-yl)phenoxy]-3,4,5-trihydroxyoxane-2-carboxylic acid	NA	441.116	1	4.16593	0.00598957	0.00351668	2.15881
8.71_445.1846m/z	HMDB0004483	NA	M-H	C24H30O8	36.8	14.3	-4.94993	75.5485	100 - 26.6 - 5.04 - 0.714	http://nonlinear.com/redirect/outbound?p=hmdb&param=HMDB0004483	Estrone glucuronide	NA	445.185	1	8.70917	0.99053	0.393979	1.29999
8.71_445.1846m/z	HMDB0006766	NA	M-H2O-H	C24H32O9	36.6	13.3	-4.75787	75.3546	100 - 26.7 - 5.27 - 0.772	http://nonlinear.com/redirect/outbound?p=hmdb&param=HMDB0006766	Estriol-16-Glucuronide	NA	445.185	1	8.70917	0.99053	0.393979	1.29999
8.71_445.1846m/z	HMDB0010333	NA	M-H2O-H	C24H32O9	36.3	11.9	-4.75787	75.3546	100 - 26.7 - 5.27 - 0.772	http://nonlinear.com/redirect/outbound?p=hmdb&param=HMDB0010333	Estriol-17-glucuronide	NA	445.185	1	8.70917	0.99053	0.393979	1.29999
8.71_445.1846m/z	HMDB0010335	NA	M-H2O-H	C24H32O9	36.2	11.4	-4.75787	75.3546	100 - 26.7 - 5.27 - 0.772	http://nonlinear.com/redirect/outbound?p=hmdb&param=HMDB0010335	Estriol-3-glucuronide	NA	445.185	1	8.70917	0.99053	0.393979	1.29999
8.71_445.1846m/z	HMDB0010353	NA	M-H2O-H	C24H32O9	36.3	11.6	-4.75787	75.3546	100 - 26.7 - 5.27 - 0.772	http://nonlinear.com/redirect/outbound?p=hmdb&param=HMDB0010353	15-Hydroxynorandrostene-3,17-dione glucuronide	NA	445.185	1	8.70917	0.99053	0.393979	1.29999
8.71_445.1846m/z	HMDB0032728	NA	M-H	C24H30O8	34	0	-4.94993	75.5485	100 - 26.6 - 5.04 - 0.714	http://nonlinear.com/redirect/outbound?p=hmdb&param=HMDB0032728	Cubebininolide	NA	445.185	1	8.70917	0.99053	0.393979	1.29999
8.71_445.1846m/z	HMDB0035859	NA	M-H	C24H30O8	34.8	4.37	-4.94993	75.5485	100 - 26.6 - 5.04 - 0.714	http://nonlinear.com/redirect/outbound?p=hmdb&param=HMDB0035859	5'-O-Methylmelledonal	NA	445.185	1	8.70917	0.99053	0.393979	1.29999
7.05_451.0482m/z	HMDB0034113	NA	M-H	C19H16O13	37.7	8.97	-7.98705	88.2999	100 - 21.2 - 4.81 - 0.703	http://nonlinear.com/redirect/outbound?p=hmdb&param=HMDB0034113	3,4-Hexahydroxydiphenoylarabinose	NA	451.048	1	7.04795	6.68909e-13	5.82337e-13	41.5226
5.10_451.0666m/z	HMDB0037073	NA	M-H2O-H	C20H22O11S	38.3	34.8	-8.2726	65.9329	100 - 23.1 - 9.33 - 1.71 - 0.32	http://nonlinear.com/redirect/outbound?p=hmdb&param=HMDB0037073	(E)-Resveratrol 3-glucoside 4'-sulfate	NA	451.067	1	5.0963	0	0	16.4086
5.10_451.0666m/z	HMDB0037074	NA	M-H2O-H	C20H22O11S	39.1	38.8	-8.2726	65.9329	100 - 23.1 - 9.33 - 1.71 - 0.32	http://nonlinear.com/redirect/outbound?p=hmdb&param=HMDB0037074	(Z)-Resveratrol 3-glucoside 5-sulfate	NA	451.067	1	5.0963	0	0	16.4086
5.10_451.0666m/z	HMDB0037075	NA	M-H2O-H	C20H22O11S	37.6	31.4	-8.2726	65.9329	100 - 23.1 - 9.33 - 1.71 - 0.32	http://nonlinear.com/redirect/outbound?p=hmdb&param=HMDB0037075	(Z)-Resveratrol 3-(2''-sulfoglucoside)	NA	451.067	1	5.0963	0	0	16.4086
5.10_451.0666m/z	HMDB0037076	NA	M-H2O-H	C20H22O11S	36.7	26.8	-8.2726	65.9329	100 - 23.1 - 9.33 - 1.71 - 0.32	http://nonlinear.com/redirect/outbound?p=hmdb&param=HMDB0037076	(Z)-Resveratrol 3-(4''-sulfoglucoside)	NA	451.067	1	5.0963	0	0	16.4086
5.10_451.0666m/z	HMDB0037077	NA	M-H2O-H	C20H22O11S	34.4	15.5	-8.2726	65.9329	100 - 23.1 - 9.33 - 1.71 - 0.32	http://nonlinear.com/redirect/outbound?p=hmdb&param=HMDB0037077	(Z)-Resveratrol 3-(6''-sulfoglucopyranoside)	NA	451.067	1	5.0963	0	0	16.4086
5.10_451.0666m/z	HMDB0037078	NA	M-H2O-H	C20H22O11S	37.1	28.7	-8.2726	65.9329	100 - 23.1 - 9.33 - 1.71 - 0.32	http://nonlinear.com/redirect/outbound?p=hmdb&param=HMDB0037078	(Z)-Resveratrol 3-(3''-sulfoglucoside)	NA	451.067	1	5.0963	0	0	16.4086
5.10_451.0666m/z	HMDB0038789	NA	M-H	C20H20O10S	36	23.5	-8.60219	66.0035	100 - 23 - 9.11 - 1.65 - 0.3	http://nonlinear.com/redirect/outbound?p=hmdb&param=HMDB0038789	Torvanol A	NA	451.067	1	5.0963	0	0	16.4086
5.10_451.0666m/z	HMDB0125974	NA	M-H	C20H20O10S	37.7	31.8	-8.60219	66.0035	100 - 23 - 9.11 - 1.65 - 0.3	http://nonlinear.com/redirect/outbound?p=hmdb&param=HMDB0125974	({4-[4,6-dihydroxy-3-(6-hydroxy-3-oxo-2,3-dihydro-1-benzofuran-2-yl)-2-methoxyphenyl]-2-methylbut-2-en-1-yl}oxy)sulfonic acid	NA	451.067	1	5.0963	0	0	16.4086
5.10_451.0666m/z	HMDB0128509	NA	M-H2O-H	C20H22O11S	38.3	34.8	-8.2726	65.9329	100 - 23.1 - 9.33 - 1.71 - 0.32	http://nonlinear.com/redirect/outbound?p=hmdb&param=HMDB0128509	{4-[(E)-2-(3-hydroxy-5-{[3,4,5-trihydroxy-6-(hydroxymethyl)oxan-2-yl]oxy}phenyl)ethenyl]phenyl}oxidanesulfonic acid	NA	451.067	1	5.0963	0	0	16.4086
6.20_451.2244m/z	HMDB0116797	NA	M-2H	C41H78O17P2	32.3	0	-8.95541	71.4045	100 - 45.9 - 13.8 - 3.1 - 0.577	http://nonlinear.com/redirect/outbound?p=hmdb&param=HMDB0116797	CL(8:0/8:0/8:0/8:0)	NA	451.224	2	6.20188	0.568061	0.260999	4.94922
5.70_459.0526m/z	HMDB0029212	NA	M-H2O-H	C21H18O13	48.2	60.1	-9.06423	90.7508	100 - 23.4 - 5.29 - 0.811 - 0.112	http://nonlinear.com/redirect/outbound?p=hmdb&param=HMDB0029212	Quercetin 3-O-glucuronide	NA	459.053	1	5.70147	0.844669	0.356527	1.11054
5.70_459.0526m/z	HMDB0029214	NA	M-H2O-H	C21H18O13	46.4	51.4	-9.06423	90.7508	100 - 23.4 - 5.29 - 0.811 - 0.112	http://nonlinear.com/redirect/outbound?p=hmdb&param=HMDB0029214	Quercetin-4'-glucuronide	NA	459.053	1	5.70147	0.844669	0.356527	1.11054
5.70_459.0526m/z	HMDB0038384	NA	M-H2O-H	C17H22N2O10S2	42.9	34.6	-2.46753	82.9641	100 - 21.4 - 13.3 - 2.44 - 0.683 - 0.105	http://nonlinear.com/redirect/outbound?p=hmdb&param=HMDB0038384	Neoglucobrassicin	NA	459.053	1	5.70147	0.844669	0.356527	1.11054
5.70_459.0526m/z	HMDB0041769	NA	M-H2O-H	C21H18O13	46.4	51.4	-9.06423	90.7508	100 - 23.4 - 5.29 - 0.811 - 0.112	http://nonlinear.com/redirect/outbound?p=hmdb&param=HMDB0041769	Quercetin 3'-O-glucuronide	NA	459.053	1	5.70147	0.844669	0.356527	1.11054
5.70_459.0526m/z	HMDB0124897	NA	M-H2O-H	C21H18O13	46.5	51.7	-9.06423	90.7508	100 - 23.4 - 5.29 - 0.811 - 0.112	http://nonlinear.com/redirect/outbound?p=hmdb&param=HMDB0124897	3,4,5-trihydroxy-6-{[5-hydroxy-4-oxo-2-(3,4,5-trihydroxyphenyl)-4H-chromen-7-yl]oxy}oxane-2-carboxylic acid	NA	459.053	1	5.70147	0.844669	0.356527	1.11054
5.70_459.0526m/z	HMDB0124898	NA	M-H2O-H	C21H18O13	46.5	51.7	-9.06423	90.7508	100 - 23.4 - 5.29 - 0.811 - 0.112	http://nonlinear.com/redirect/outbound?p=hmdb&param=HMDB0124898	3,4,5-trihydroxy-6-{[7-hydroxy-4-oxo-2-(3,4,5-trihydroxyphenyl)-4H-chromen-5-yl]oxy}oxane-2-carboxylic acid	NA	459.053	1	5.70147	0.844669	0.356527	1.11054
5.70_459.0526m/z	HMDB0124899	NA	M-H2O-H	C21H18O13	46.3	50.8	-9.06423	90.7508	100 - 23.4 - 5.29 - 0.811 - 0.112	http://nonlinear.com/redirect/outbound?p=hmdb&param=HMDB0124899	6-[4-(5,7-dihydroxy-4-oxo-4H-chromen-2-yl)-2,6-dihydroxyphenoxy]-3,4,5-trihydroxyoxane-2-carboxylic acid	NA	459.053	1	5.70147	0.844669	0.356527	1.11054
5.70_459.0526m/z	HMDB0124900	NA	M-H2O-H	C21H18O13	46.3	50.8	-9.06423	90.7508	100 - 23.4 - 5.29 - 0.811 - 0.112	http://nonlinear.com/redirect/outbound?p=hmdb&param=HMDB0124900	6-[5-(5,7-dihydroxy-4-oxo-4H-chromen-2-yl)-2,3-dihydroxyphenoxy]-3,4,5-trihydroxyoxane-2-carboxylic acid	NA	459.053	1	5.70147	0.844669	0.356527	1.11054
5.70_459.0526m/z	HMDB0125259	NA	M-H2O-H	C21H18O13	46.4	51.4	-9.06423	90.7508	100 - 23.4 - 5.29 - 0.811 - 0.112	http://nonlinear.com/redirect/outbound?p=hmdb&param=HMDB0125259	3,4,5-trihydroxy-6-[3-hydroxy-5-(3,5,7-trihydroxy-4-oxo-4H-chromen-2-yl)phenoxy]oxane-2-carboxylic acid	NA	459.053	1	5.70147	0.844669	0.356527	1.11054
5.70_459.0526m/z	HMDB0125260	NA	M-H2O-H	C21H18O13	45.8	48.1	-9.06423	90.7508	100 - 23.4 - 5.29 - 0.811 - 0.112	http://nonlinear.com/redirect/outbound?p=hmdb&param=HMDB0125260	6-{[2-(3,5-dihydroxyphenyl)-3,7-dihydroxy-4-oxo-4H-chromen-5-yl]oxy}-3,4,5-trihydroxyoxane-2-carboxylic acid	NA	459.053	1	5.70147	0.844669	0.356527	1.11054
5.70_459.0526m/z	HMDB0125261	NA	M-H2O-H	C21H18O13	45.8	48.2	-9.06423	90.7508	100 - 23.4 - 5.29 - 0.811 - 0.112	http://nonlinear.com/redirect/outbound?p=hmdb&param=HMDB0125261	6-{[2-(3,5-dihydroxyphenyl)-3,5-dihydroxy-4-oxo-4H-chromen-7-yl]oxy}-3,4,5-trihydroxyoxane-2-carboxylic acid	NA	459.053	1	5.70147	0.844669	0.356527	1.11054
5.70_459.0526m/z	HMDB0125262	NA	M-H2O-H	C21H18O13	48.2	60.1	-9.06423	90.7508	100 - 23.4 - 5.29 - 0.811 - 0.112	http://nonlinear.com/redirect/outbound?p=hmdb&param=HMDB0125262	6-{[2-(3,5-dihydroxyphenyl)-5,7-dihydroxy-4-oxo-4H-chromen-3-yl]oxy}-3,4,5-trihydroxyoxane-2-carboxylic acid	NA	459.053	1	5.70147	0.844669	0.356527	1.11054
5.70_459.0526m/z	HMDB0125313	NA	M-H2O-H	C21H18O13	47.1	54.9	-9.06423	90.7508	100 - 23.4 - 5.29 - 0.811 - 0.112	http://nonlinear.com/redirect/outbound?p=hmdb&param=HMDB0125313	3,4,5-trihydroxy-6-{[3,5,7-trihydroxy-2-(3-hydroxyphenyl)-4-oxo-4H-chromen-6-yl]oxy}oxane-2-carboxylic acid	NA	459.053	1	5.70147	0.844669	0.356527	1.11054
5.70_459.0526m/z	HMDB0125314	NA	M-H2O-H	C21H18O13	47.5	56.5	-9.06423	90.7508	100 - 23.4 - 5.29 - 0.811 - 0.112	http://nonlinear.com/redirect/outbound?p=hmdb&param=HMDB0125314	3,4,5-trihydroxy-6-[3-(3,5,6,7-tetrahydroxy-4-oxo-4H-chromen-2-yl)phenoxy]oxane-2-carboxylic acid	NA	459.053	1	5.70147	0.844669	0.356527	1.11054
5.70_459.0526m/z	HMDB0125315	NA	M-H2O-H	C21H18O13	47.1	54.9	-9.06423	90.7508	100 - 23.4 - 5.29 - 0.811 - 0.112	http://nonlinear.com/redirect/outbound?p=hmdb&param=HMDB0125315	3,4,5-trihydroxy-6-{[3,6,7-trihydroxy-2-(3-hydroxyphenyl)-4-oxo-4H-chromen-5-yl]oxy}oxane-2-carboxylic acid	NA	459.053	1	5.70147	0.844669	0.356527	1.11054
5.70_459.0526m/z	HMDB0125316	NA	M-H2O-H	C21H18O13	47.1	54.9	-9.06423	90.7508	100 - 23.4 - 5.29 - 0.811 - 0.112	http://nonlinear.com/redirect/outbound?p=hmdb&param=HMDB0125316	3,4,5-trihydroxy-6-{[3,5,6-trihydroxy-2-(3-hydroxyphenyl)-4-oxo-4H-chromen-7-yl]oxy}oxane-2-carboxylic acid	NA	459.053	1	5.70147	0.844669	0.356527	1.11054
5.70_459.0526m/z	HMDB0125317	NA	M-H2O-H	C21H18O13	49.3	65.5	-9.06423	90.7508	100 - 23.4 - 5.29 - 0.811 - 0.112	http://nonlinear.com/redirect/outbound?p=hmdb&param=HMDB0125317	3,4,5-trihydroxy-6-{[5,6,7-trihydroxy-2-(3-hydroxyphenyl)-4-oxo-4H-chromen-3-yl]oxy}oxane-2-carboxylic acid	NA	459.053	1	5.70147	0.844669	0.356527	1.11054
5.70_459.0526m/z	HMDB0125384	NA	M-H2O-H	C21H18O13	47.1	54.9	-9.06423	90.7508	100 - 23.4 - 5.29 - 0.811 - 0.112	http://nonlinear.com/redirect/outbound?p=hmdb&param=HMDB0125384	3,4,5-trihydroxy-6-{[3,5,7-trihydroxy-2-(4-hydroxyphenyl)-4-oxo-4H-chromen-6-yl]oxy}oxane-2-carboxylic acid	NA	459.053	1	5.70147	0.844669	0.356527	1.11054
5.70_459.0526m/z	HMDB0125385	NA	M-H2O-H	C21H18O13	47.5	56.5	-9.06423	90.7508	100 - 23.4 - 5.29 - 0.811 - 0.112	http://nonlinear.com/redirect/outbound?p=hmdb&param=HMDB0125385	3,4,5-trihydroxy-6-[4-(3,5,6,7-tetrahydroxy-4-oxo-4H-chromen-2-yl)phenoxy]oxane-2-carboxylic acid	NA	459.053	1	5.70147	0.844669	0.356527	1.11054
5.70_459.0526m/z	HMDB0125386	NA	M-H2O-H	C21H18O13	47.1	54.9	-9.06423	90.7508	100 - 23.4 - 5.29 - 0.811 - 0.112	http://nonlinear.com/redirect/outbound?p=hmdb&param=HMDB0125386	3,4,5-trihydroxy-6-{[3,6,7-trihydroxy-2-(4-hydroxyphenyl)-4-oxo-4H-chromen-5-yl]oxy}oxane-2-carboxylic acid	NA	459.053	1	5.70147	0.844669	0.356527	1.11054
5.70_459.0526m/z	HMDB0125387	NA	M-H2O-H	C21H18O13	47.1	54.9	-9.06423	90.7508	100 - 23.4 - 5.29 - 0.811 - 0.112	http://nonlinear.com/redirect/outbound?p=hmdb&param=HMDB0125387	3,4,5-trihydroxy-6-{[3,5,6-trihydroxy-2-(4-hydroxyphenyl)-4-oxo-4H-chromen-7-yl]oxy}oxane-2-carboxylic acid	NA	459.053	1	5.70147	0.844669	0.356527	1.11054
5.70_459.0526m/z	HMDB0125388	NA	M-H2O-H	C21H18O13	49.3	65.5	-9.06423	90.7508	100 - 23.4 - 5.29 - 0.811 - 0.112	http://nonlinear.com/redirect/outbound?p=hmdb&param=HMDB0125388	3,4,5-trihydroxy-6-{[5,6,7-trihydroxy-2-(4-hydroxyphenyl)-4-oxo-4H-chromen-3-yl]oxy}oxane-2-carboxylic acid	NA	459.053	1	5.70147	0.844669	0.356527	1.11054
5.70_459.0526m/z	HMDB0125389	NA	M-H2O-H	C21H18O13	46.4	51.4	-9.06423	90.7508	100 - 23.4 - 5.29 - 0.811 - 0.112	http://nonlinear.com/redirect/outbound?p=hmdb&param=HMDB0125389	3,4,5-trihydroxy-6-[2-hydroxy-5-(3,5,7-trihydroxy-4-oxo-4H-chromen-2-yl)phenoxy]oxane-2-carboxylic acid	NA	459.053	1	5.70147	0.844669	0.356527	1.11054
5.70_459.0526m/z	HMDB0125390	NA	M-H2O-H	C21H18O13	45.8	48.1	-9.06423	90.7508	100 - 23.4 - 5.29 - 0.811 - 0.112	http://nonlinear.com/redirect/outbound?p=hmdb&param=HMDB0125390	6-{[2-(3,4-dihydroxyphenyl)-3,7-dihydroxy-4-oxo-4H-chromen-5-yl]oxy}-3,4,5-trihydroxyoxane-2-carboxylic acid	NA	459.053	1	5.70147	0.844669	0.356527	1.11054
5.70_459.0526m/z	HMDB0125391	NA	M-H2O-H	C21H18O13	45.8	48.2	-9.06423	90.7508	100 - 23.4 - 5.29 - 0.811 - 0.112	http://nonlinear.com/redirect/outbound?p=hmdb&param=HMDB0125391	6-{[2-(3,4-dihydroxyphenyl)-3,5-dihydroxy-4-oxo-4H-chromen-7-yl]oxy}-3,4,5-trihydroxyoxane-2-carboxylic acid	NA	459.053	1	5.70147	0.844669	0.356527	1.11054
5.70_459.0526m/z	HMDB0128488	NA	M-H	C21H16O12	45.3	45.9	-9.41908	90.8942	100 - 23.4 - 5.07 - 0.759 - 0.101	http://nonlinear.com/redirect/outbound?p=hmdb&param=HMDB0128488	6-({13,14-dihydroxy-9-oxo-8,17-dioxatetracyclo[8.7.0.0Â²,â·.0Â¹Â¹,Â¹â¶]heptadeca-1(10),2(7),3,5,11(16),12,14-heptaen-5-yl}oxy)-3,4,5-trihydroxyoxane-2-carboxylic acid	NA	459.053	1	5.70147	0.844669	0.356527	1.11054
5.70_459.0526m/z	HMDB0128489	NA	M-H	C21H16O12	45.2	45.7	-9.41908	90.8942	100 - 23.4 - 5.07 - 0.759 - 0.101	http://nonlinear.com/redirect/outbound?p=hmdb&param=HMDB0128489	6-({5,13-dihydroxy-9-oxo-8,17-dioxatetracyclo[8.7.0.0Â²,â·.0Â¹Â¹,Â¹â¶]heptadeca-1(10),2(7),3,5,11,13,15-heptaen-14-yl}oxy)-3,4,5-trihydroxyoxane-2-carboxylic acid	NA	459.053	1	5.70147	0.844669	0.356527	1.11054
5.70_459.0526m/z	HMDB0128490	NA	M-H	C21H16O12	45.2	45.7	-9.41908	90.8942	100 - 23.4 - 5.07 - 0.759 - 0.101	http://nonlinear.com/redirect/outbound?p=hmdb&param=HMDB0128490	6-({5,14-dihydroxy-9-oxo-8,17-dioxatetracyclo[8.7.0.0Â²,â·.0Â¹Â¹,Â¹â¶]heptadeca-1(10),2(7),3,5,11,13,15-heptaen-13-yl}oxy)-3,4,5-trihydroxyoxane-2-carboxylic acid	NA	459.053	1	5.70147	0.844669	0.356527	1.11054
5.70_459.0526m/z	HMDB0130219	NA	M-H2O-H	C21H18O13	47.4	56.4	-9.06423	90.7508	100 - 23.4 - 5.29 - 0.811 - 0.112	http://nonlinear.com/redirect/outbound?p=hmdb&param=HMDB0130219	3,4,5-trihydroxy-6-{[5,7,8-trihydroxy-2-(4-hydroxyphenyl)-4-oxo-4H-chromen-6-yl]oxy}oxane-2-carboxylic acid	NA	459.053	1	5.70147	0.844669	0.356527	1.11054
5.70_459.0526m/z	HMDB0130220	NA	M-H2O-H	C21H18O13	47.4	56.4	-9.06423	90.7508	100 - 23.4 - 5.29 - 0.811 - 0.112	http://nonlinear.com/redirect/outbound?p=hmdb&param=HMDB0130220	3,4,5-trihydroxy-6-{[6,7,8-trihydroxy-2-(4-hydroxyphenyl)-4-oxo-4H-chromen-5-yl]oxy}oxane-2-carboxylic acid	NA	459.053	1	5.70147	0.844669	0.356527	1.11054
5.70_459.0526m/z	HMDB0130221	NA	M-H2O-H	C21H18O13	47.4	56.4	-9.06423	90.7508	100 - 23.4 - 5.29 - 0.811 - 0.112	http://nonlinear.com/redirect/outbound?p=hmdb&param=HMDB0130221	3,4,5-trihydroxy-6-{[5,6,8-trihydroxy-2-(4-hydroxyphenyl)-4-oxo-4H-chromen-7-yl]oxy}oxane-2-carboxylic acid	NA	459.053	1	5.70147	0.844669	0.356527	1.11054
5.70_459.0526m/z	HMDB0130222	NA	M-H2O-H	C21H18O13	46.9	53.6	-9.06423	90.7508	100 - 23.4 - 5.29 - 0.811 - 0.112	http://nonlinear.com/redirect/outbound?p=hmdb&param=HMDB0130222	3,4,5-trihydroxy-6-[4-(5,6,7,8-tetrahydroxy-4-oxo-4H-chromen-2-yl)phenoxy]oxane-2-carboxylic acid	NA	459.053	1	5.70147	0.844669	0.356527	1.11054
5.70_459.0526m/z	HMDB0131763	NA	M-H2O-H	C21H18O13	48.2	60.1	-9.06423	90.7508	100 - 23.4 - 5.29 - 0.811 - 0.112	http://nonlinear.com/redirect/outbound?p=hmdb&param=HMDB0131763	6-{[2-(2,4-dihydroxyphenyl)-5,7-dihydroxy-4-oxo-4H-chromen-3-yl]oxy}-3,4,5-trihydroxyoxane-2-carboxylic acid	NA	459.053	1	5.70147	0.844669	0.356527	1.11054
5.70_459.0526m/z	HMDB0131943	NA	M-H2O-H	C21H18O13	47.2	55	-9.06423	90.7508	100 - 23.4 - 5.29 - 0.811 - 0.112	http://nonlinear.com/redirect/outbound?p=hmdb&param=HMDB0131943	3,4,5-trihydroxy-6-[2-hydroxy-5-(5,6,7-trihydroxy-4-oxo-4H-chromen-2-yl)phenoxy]oxane-2-carboxylic acid	NA	459.053	1	5.70147	0.844669	0.356527	1.11054
5.70_459.0526m/z	HMDB0131945	NA	M-H2O-H	C21H18O13	46.1	49.6	-9.06423	90.7508	100 - 23.4 - 5.29 - 0.811 - 0.112	http://nonlinear.com/redirect/outbound?p=hmdb&param=HMDB0131945	6-{[2-(3,4-dihydroxyphenyl)-5,7-dihydroxy-4-oxo-4H-chromen-6-yl]oxy}-3,4,5-trihydroxyoxane-2-carboxylic acid	NA	459.053	1	5.70147	0.844669	0.356527	1.11054
5.70_459.0526m/z	HMDB0131946	NA	M-H2O-H	C21H18O13	46.1	49.6	-9.06423	90.7508	100 - 23.4 - 5.29 - 0.811 - 0.112	http://nonlinear.com/redirect/outbound?p=hmdb&param=HMDB0131946	6-{[2-(3,4-dihydroxyphenyl)-5,6-dihydroxy-4-oxo-4H-chromen-7-yl]oxy}-3,4,5-trihydroxyoxane-2-carboxylic acid	NA	459.053	1	5.70147	0.844669	0.356527	1.11054
4.77_462.9775m/z	HMDB0061386	NA	M-H	C18H15Cl3O8	31.5	18.9	3.36569	42.5943	100 - 19.9 - 99.4 - 19.6 - 34.1 - 6.54 - 4.39 - 0.79 - 0.13	http://nonlinear.com/redirect/outbound?p=hmdb&param=HMDB0061386	Triclosan glucuronide	NA	462.978	1	4.77158	0	0	38.2805
5.79_463.0898m/z	HMDB0014756	NA	M-H	C21H21ClN2O8	36	22	-3.40689	62.1983	100 - 24 - 36.4 - 8.26 - 1.47 - 0.197	http://nonlinear.com/redirect/outbound?p=hmdb&param=HMDB0014756	Demeclocycline	NA	463.09	1	5.78527	0.71378	0.315494	1.15354
5.79_463.0898m/z	HMDB0030775	NA	M-H	C21H20O12	39.5	24	3.41769	77.6101	100 - 23.4 - 5.08 - 0.762 - 0.102	http://nonlinear.com/redirect/outbound?p=hmdb&param=HMDB0030775	Quercetin 3-galactoside	NA	463.09	1	5.78527	0.71378	0.315494	1.15354
5.79_463.0898m/z	HMDB0033132	NA	M-H	C21H20O12	39.5	24	3.41769	77.6101	100 - 23.4 - 5.08 - 0.762 - 0.102	http://nonlinear.com/redirect/outbound?p=hmdb&param=HMDB0033132	Myricetin 7-rhamnoside	NA	463.09	1	5.78527	0.71378	0.315494	1.15354
5.79_463.0898m/z	HMDB0034360	NA	M-H	C21H20O12	39.4	23.6	3.41769	77.6101	100 - 23.4 - 5.08 - 0.762 - 0.102	http://nonlinear.com/redirect/outbound?p=hmdb&param=HMDB0034360	Myricitrin	NA	463.09	1	5.78527	0.71378	0.315494	1.15354
5.79_463.0898m/z	HMDB0034725	NA	M-H	C21H20O12	37.6	14.2	3.41769	77.6101	100 - 23.4 - 5.08 - 0.762 - 0.102	http://nonlinear.com/redirect/outbound?p=hmdb&param=HMDB0034725	6-Hydroxykaempferol 7-glucoside	NA	463.09	1	5.78527	0.71378	0.315494	1.15354
5.79_463.0898m/z	HMDB0035883	NA	M-H	C21H20O12	38.6	19.4	3.41769	77.6101	100 - 23.4 - 5.08 - 0.762 - 0.102	http://nonlinear.com/redirect/outbound?p=hmdb&param=HMDB0035883	2'-Hydroxyisoorientin	NA	463.09	1	5.78527	0.71378	0.315494	1.15354
5.79_463.0898m/z	HMDB0037362	NA	M-H	C21H20O12	39.5	24	3.41769	77.6101	100 - 23.4 - 5.08 - 0.762 - 0.102	http://nonlinear.com/redirect/outbound?p=hmdb&param=HMDB0037362	Isoquercitrin	NA	463.09	1	5.78527	0.71378	0.315494	1.15354
5.79_463.0898m/z	HMDB0037932	NA	M-H	C21H20O12	40.2	27.3	3.41769	77.6101	100 - 23.4 - 5.08 - 0.762 - 0.102	http://nonlinear.com/redirect/outbound?p=hmdb&param=HMDB0037932	Quercetin 4'-glucoside	NA	463.09	1	5.78527	0.71378	0.315494	1.15354
5.79_463.0898m/z	HMDB0040478	NA	M-H	C21H20O12	39.7	25	3.41769	77.6101	100 - 23.4 - 5.08 - 0.762 - 0.102	http://nonlinear.com/redirect/outbound?p=hmdb&param=HMDB0040478	6-Hydroxykaempferol 3-glucoside	NA	463.09	1	5.78527	0.71378	0.315494	1.15354
5.79_463.0898m/z	HMDB0040622	NA	M-H2O-H	C21H22O13	42.8	40.4	3.29002	77.5111	100 - 23.5 - 5.3 - 0.813 - 0.112	http://nonlinear.com/redirect/outbound?p=hmdb&param=HMDB0040622	3'-(2''-Galloylglucosyl)-phloroacetophenone	NA	463.09	1	5.78527	0.71378	0.315494	1.15354
5.79_463.0898m/z	HMDB0040623	NA	M-H2O-H	C21H22O13	43.5	43.8	3.29002	77.5111	100 - 23.5 - 5.3 - 0.813 - 0.112	http://nonlinear.com/redirect/outbound?p=hmdb&param=HMDB0040623	3'-(6''-Galloylglucosyl)-phloroacetophenone	NA	463.09	1	5.78527	0.71378	0.315494	1.15354
5.79_463.0898m/z	HMDB0041638	NA	M-H2O-H	C21H22O13	39.7	25	3.29002	77.5111	100 - 23.5 - 5.3 - 0.813 - 0.112	http://nonlinear.com/redirect/outbound?p=hmdb&param=HMDB0041638	(-)-Epigallocatechin 3'-glucuronide	NA	463.09	1	5.78527	0.71378	0.315494	1.15354
5.79_463.0898m/z	HMDB0041639	NA	M-H2O-H	C21H22O13	37.7	14.7	3.29002	77.5111	100 - 23.5 - 5.3 - 0.813 - 0.112	http://nonlinear.com/redirect/outbound?p=hmdb&param=HMDB0041639	(-)-Epigallocatechin 3-glucuronide	NA	463.09	1	5.78527	0.71378	0.315494	1.15354
5.79_463.0898m/z	HMDB0041640	NA	M-H2O-H	C21H22O13	39.8	25.4	3.29002	77.5111	100 - 23.5 - 5.3 - 0.813 - 0.112	http://nonlinear.com/redirect/outbound?p=hmdb&param=HMDB0041640	(-)-Epigallocatechin 7-glucuronide	NA	463.09	1	5.78527	0.71378	0.315494	1.15354
5.79_463.0898m/z	HMDB0125284	NA	M-H	C21H20O12	39.2	22.5	3.41769	77.6101	100 - 23.4 - 5.08 - 0.762 - 0.102	http://nonlinear.com/redirect/outbound?p=hmdb&param=HMDB0125284	3,4,5-trihydroxy-6-[3-(3,5,7-trihydroxy-4-oxo-3,4-dihydro-2H-1-benzopyran-2-yl)phenoxy]oxane-2-carboxylic acid	NA	463.09	1	5.78527	0.71378	0.315494	1.15354
5.79_463.0898m/z	HMDB0125285	NA	M-H	C21H20O12	38.9	21	3.41769	77.6101	100 - 23.4 - 5.08 - 0.762 - 0.102	http://nonlinear.com/redirect/outbound?p=hmdb&param=HMDB0125285	6-{[3,7-dihydroxy-2-(3-hydroxyphenyl)-4-oxo-3,4-dihydro-2H-1-benzopyran-5-yl]oxy}-3,4,5-trihydroxyoxane-2-carboxylic acid	NA	463.09	1	5.78527	0.71378	0.315494	1.15354
5.79_463.0898m/z	HMDB0125286	NA	M-H	C21H20O12	38.9	21	3.41769	77.6101	100 - 23.4 - 5.08 - 0.762 - 0.102	http://nonlinear.com/redirect/outbound?p=hmdb&param=HMDB0125286	6-{[3,5-dihydroxy-2-(3-hydroxyphenyl)-4-oxo-3,4-dihydro-2H-1-benzopyran-7-yl]oxy}-3,4,5-trihydroxyoxane-2-carboxylic acid	NA	463.09	1	5.78527	0.71378	0.315494	1.15354
5.79_463.0898m/z	HMDB0125392	NA	M-H	C21H20O12	39.2	22.5	3.41769	77.6101	100 - 23.4 - 5.08 - 0.762 - 0.102	http://nonlinear.com/redirect/outbound?p=hmdb&param=HMDB0125392	3,4,5-trihydroxy-6-[4-(3,5,7-trihydroxy-4-oxo-3,4-dihydro-2H-1-benzopyran-2-yl)phenoxy]oxane-2-carboxylic acid	NA	463.09	1	5.78527	0.71378	0.315494	1.15354
5.79_463.0898m/z	HMDB0125393	NA	M-H	C21H20O12	38.9	21	3.41769	77.6101	100 - 23.4 - 5.08 - 0.762 - 0.102	http://nonlinear.com/redirect/outbound?p=hmdb&param=HMDB0125393	6-{[3,7-dihydroxy-2-(4-hydroxyphenyl)-4-oxo-3,4-dihydro-2H-1-benzopyran-5-yl]oxy}-3,4,5-trihydroxyoxane-2-carboxylic acid	NA	463.09	1	5.78527	0.71378	0.315494	1.15354
5.79_463.0898m/z	HMDB0125394	NA	M-H	C21H20O12	38.9	21	3.41769	77.6101	100 - 23.4 - 5.08 - 0.762 - 0.102	http://nonlinear.com/redirect/outbound?p=hmdb&param=HMDB0125394	6-{[3,5-dihydroxy-2-(4-hydroxyphenyl)-4-oxo-3,4-dihydro-2H-1-benzopyran-7-yl]oxy}-3,4,5-trihydroxyoxane-2-carboxylic acid	NA	463.09	1	5.78527	0.71378	0.315494	1.15354
5.79_463.0898m/z	HMDB0125400	NA	M-H	C21H20O12	38	16.2	3.41769	77.6101	100 - 23.4 - 5.08 - 0.762 - 0.102	http://nonlinear.com/redirect/outbound?p=hmdb&param=HMDB0125400	6-{4-[2,3-dioxo-3-(2,4,6-trihydroxyphenyl)propyl]phenoxy}-3,4,5-trihydroxyoxane-2-carboxylic acid	NA	463.09	1	5.78527	0.71378	0.315494	1.15354
5.79_463.0898m/z	HMDB0125401	NA	M-H	C21H20O12	37.9	15.7	3.41769	77.6101	100 - 23.4 - 5.08 - 0.762 - 0.102	http://nonlinear.com/redirect/outbound?p=hmdb&param=HMDB0125401	6-{3,5-dihydroxy-2-[3-(4-hydroxyphenyl)-2-oxopropanoyl]phenoxy}-3,4,5-trihydroxyoxane-2-carboxylic acid	NA	463.09	1	5.78527	0.71378	0.315494	1.15354
5.79_463.0898m/z	HMDB0125402	NA	M-H	C21H20O12	37.9	15.7	3.41769	77.6101	100 - 23.4 - 5.08 - 0.762 - 0.102	http://nonlinear.com/redirect/outbound?p=hmdb&param=HMDB0125402	6-{3,5-dihydroxy-4-[3-(4-hydroxyphenyl)-2-oxopropanoyl]phenoxy}-3,4,5-trihydroxyoxane-2-carboxylic acid	NA	463.09	1	5.78527	0.71378	0.315494	1.15354
5.79_463.0898m/z	HMDB0125428	NA	M-H	C21H20O12	39.5	24	3.41769	77.6101	100 - 23.4 - 5.08 - 0.762 - 0.102	http://nonlinear.com/redirect/outbound?p=hmdb&param=HMDB0125428	3,4,5-trihydroxy-6-[(3,5,7-trihydroxy-4-oxo-2-phenyl-3,4-dihydro-2H-1-benzopyran-6-yl)oxy]oxane-2-carboxylic acid	NA	463.09	1	5.78527	0.71378	0.315494	1.15354
5.79_463.0898m/z	HMDB0125429	NA	M-H	C21H20O12	39.5	24	3.41769	77.6101	100 - 23.4 - 5.08 - 0.762 - 0.102	http://nonlinear.com/redirect/outbound?p=hmdb&param=HMDB0125429	3,4,5-trihydroxy-6-[(3,6,7-trihydroxy-4-oxo-2-phenyl-3,4-dihydro-2H-1-benzopyran-5-yl)oxy]oxane-2-carboxylic acid	NA	463.09	1	5.78527	0.71378	0.315494	1.15354
5.79_463.0898m/z	HMDB0125430	NA	M-H	C21H20O12	39.5	24	3.41769	77.6101	100 - 23.4 - 5.08 - 0.762 - 0.102	http://nonlinear.com/redirect/outbound?p=hmdb&param=HMDB0125430	3,4,5-trihydroxy-6-[(3,5,6-trihydroxy-4-oxo-2-phenyl-3,4-dihydro-2H-1-benzopyran-7-yl)oxy]oxane-2-carboxylic acid	NA	463.09	1	5.78527	0.71378	0.315494	1.15354
5.79_463.0898m/z	HMDB0125432	NA	M-H	C21H20O12	39.8	25.4	3.41769	77.6101	100 - 23.4 - 5.08 - 0.762 - 0.102	http://nonlinear.com/redirect/outbound?p=hmdb&param=HMDB0125432	3,4,5-trihydroxy-6-[2,4,6-trihydroxy-3-(2-oxo-3-phenylpropanoyl)phenoxy]oxane-2-carboxylic acid	NA	463.09	1	5.78527	0.71378	0.315494	1.15354
5.79_463.0898m/z	HMDB0125433	NA	M-H	C21H20O12	39.8	25.4	3.41769	77.6101	100 - 23.4 - 5.08 - 0.762 - 0.102	http://nonlinear.com/redirect/outbound?p=hmdb&param=HMDB0125433	3,4,5-trihydroxy-6-[2,3,5-trihydroxy-6-(2-oxo-3-phenylpropanoyl)phenoxy]oxane-2-carboxylic acid	NA	463.09	1	5.78527	0.71378	0.315494	1.15354
5.79_463.0898m/z	HMDB0125434	NA	M-H	C21H20O12	39.8	25.4	3.41769	77.6101	100 - 23.4 - 5.08 - 0.762 - 0.102	http://nonlinear.com/redirect/outbound?p=hmdb&param=HMDB0125434	3,4,5-trihydroxy-6-[2,3,5-trihydroxy-4-(2-oxo-3-phenylpropanoyl)phenoxy]oxane-2-carboxylic acid	NA	463.09	1	5.78527	0.71378	0.315494	1.15354
5.79_463.0898m/z	HMDB0125435	NA	M-H	C21H20O12	39.2	22.6	3.41769	77.6101	100 - 23.4 - 5.08 - 0.762 - 0.102	http://nonlinear.com/redirect/outbound?p=hmdb&param=HMDB0125435	3,4,5-trihydroxy-6-[3,4,5-trihydroxy-2-(2-oxo-3-phenylpropanoyl)phenoxy]oxane-2-carboxylic acid	NA	463.09	1	5.78527	0.71378	0.315494	1.15354
5.79_463.0898m/z	HMDB0125451	NA	M-H	C21H20O12	38	16.2	3.41769	77.6101	100 - 23.4 - 5.08 - 0.762 - 0.102	http://nonlinear.com/redirect/outbound?p=hmdb&param=HMDB0125451	6-{3-[2,3-dioxo-3-(2,4,6-trihydroxyphenyl)propyl]phenoxy}-3,4,5-trihydroxyoxane-2-carboxylic acid	NA	463.09	1	5.78527	0.71378	0.315494	1.15354
5.79_463.0898m/z	HMDB0125452	NA	M-H	C21H20O12	37.9	15.7	3.41769	77.6101	100 - 23.4 - 5.08 - 0.762 - 0.102	http://nonlinear.com/redirect/outbound?p=hmdb&param=HMDB0125452	6-{3,5-dihydroxy-2-[3-(3-hydroxyphenyl)-2-oxopropanoyl]phenoxy}-3,4,5-trihydroxyoxane-2-carboxylic acid	NA	463.09	1	5.78527	0.71378	0.315494	1.15354
5.79_463.0898m/z	HMDB0125453	NA	M-H	C21H20O12	37.9	15.7	3.41769	77.6101	100 - 23.4 - 5.08 - 0.762 - 0.102	http://nonlinear.com/redirect/outbound?p=hmdb&param=HMDB0125453	6-{3,5-dihydroxy-4-[3-(3-hydroxyphenyl)-2-oxopropanoyl]phenoxy}-3,4,5-trihydroxyoxane-2-carboxylic acid	NA	463.09	1	5.78527	0.71378	0.315494	1.15354
5.79_463.0898m/z	HMDB0126559	NA	M-H	C21H20O12	39.5	24	3.41769	77.6101	100 - 23.4 - 5.08 - 0.762 - 0.102	http://nonlinear.com/redirect/outbound?p=hmdb&param=HMDB0126559	2-(3,4-dihydroxyphenyl)-5,7-dihydroxy-3-{[3,4,5-trihydroxy-6-(hydroxymethyl)oxan-2-yl]oxy}-4H-chromen-4-one	NA	463.09	1	5.78527	0.71378	0.315494	1.15354
5.79_463.0898m/z	HMDB0127936	NA	M-H	C21H20O12	36.6	9.18	3.41769	77.6101	100 - 23.4 - 5.08 - 0.762 - 0.102	http://nonlinear.com/redirect/outbound?p=hmdb&param=HMDB0127936	3,4,5-trihydroxy-6-[2-hydroxy-4-(3,5,7-trihydroxy-5H-chromen-2-yl)phenoxy]oxane-2-carboxylic acid	NA	463.09	1	5.78527	0.71378	0.315494	1.15354
5.79_463.0898m/z	HMDB0127937	NA	M-H	C21H20O12	36.6	9.18	3.41769	77.6101	100 - 23.4 - 5.08 - 0.762 - 0.102	http://nonlinear.com/redirect/outbound?p=hmdb&param=HMDB0127937	3,4,5-trihydroxy-6-[2-hydroxy-5-(3,5,7-trihydroxy-5H-chromen-2-yl)phenoxy]oxane-2-carboxylic acid	NA	463.09	1	5.78527	0.71378	0.315494	1.15354
5.79_463.0898m/z	HMDB0127938	NA	M-H	C21H20O12	36.6	9.33	3.41769	77.6101	100 - 23.4 - 5.08 - 0.762 - 0.102	http://nonlinear.com/redirect/outbound?p=hmdb&param=HMDB0127938	6-{[2-(3,4-dihydroxyphenyl)-3,5-dihydroxy-5H-chromen-7-yl]oxy}-3,4,5-trihydroxyoxane-2-carboxylic acid	NA	463.09	1	5.78527	0.71378	0.315494	1.15354
5.79_463.0898m/z	HMDB0127939	NA	M-H	C21H20O12	40.9	31.1	3.41769	77.6101	100 - 23.4 - 5.08 - 0.762 - 0.102	http://nonlinear.com/redirect/outbound?p=hmdb&param=HMDB0127939	6-{[2-(3,4-dihydroxyphenyl)-3,7-dihydroxy-8aH-chromen-5-yl]oxy}-3,4,5-trihydroxyoxane-2-carboxylic acid	NA	463.09	1	5.78527	0.71378	0.315494	1.15354
5.79_463.0898m/z	HMDB0129297	NA	M-H	C21H20O12	37.5	14.1	3.41769	77.6101	100 - 23.4 - 5.08 - 0.762 - 0.102	http://nonlinear.com/redirect/outbound?p=hmdb&param=HMDB0129297	2-(3,4-dihydroxyphenyl)-5,6,7-trihydroxy-8-[3,4,5-trihydroxy-6-(hydroxymethyl)oxan-2-yl]-4H-chromen-4-one	NA	463.09	1	5.78527	0.71378	0.315494	1.15354
5.79_463.0898m/z	HMDB0129298	NA	M-H	C21H20O12	38.6	19.4	3.41769	77.6101	100 - 23.4 - 5.08 - 0.762 - 0.102	http://nonlinear.com/redirect/outbound?p=hmdb&param=HMDB0129298	5,7-dihydroxy-8-[3,4,5-trihydroxy-6-(hydroxymethyl)oxan-2-yl]-2-(2,4,5-trihydroxyphenyl)-4H-chromen-4-one	NA	463.09	1	5.78527	0.71378	0.315494	1.15354
5.79_463.0898m/z	HMDB0129999	NA	M-H	C21H20O12	38.3	17.9	3.41769	77.6101	100 - 23.4 - 5.08 - 0.762 - 0.102	http://nonlinear.com/redirect/outbound?p=hmdb&param=HMDB0129999	6-{[5,7-dihydroxy-3-(4-hydroxyphenyl)-4-oxo-3,4-dihydro-2H-1-benzopyran-6-yl]oxy}-3,4,5-trihydroxyoxane-2-carboxylic acid	NA	463.09	1	5.78527	0.71378	0.315494	1.15354
5.79_463.0898m/z	HMDB0130000	NA	M-H	C21H20O12	38.3	17.9	3.41769	77.6101	100 - 23.4 - 5.08 - 0.762 - 0.102	http://nonlinear.com/redirect/outbound?p=hmdb&param=HMDB0130000	6-{[6,7-dihydroxy-3-(4-hydroxyphenyl)-4-oxo-3,4-dihydro-2H-1-benzopyran-5-yl]oxy}-3,4,5-trihydroxyoxane-2-carboxylic acid	NA	463.09	1	5.78527	0.71378	0.315494	1.15354
5.79_463.0898m/z	HMDB0130001	NA	M-H	C21H20O12	38.3	17.9	3.41769	77.6101	100 - 23.4 - 5.08 - 0.762 - 0.102	http://nonlinear.com/redirect/outbound?p=hmdb&param=HMDB0130001	6-{[5,6-dihydroxy-3-(4-hydroxyphenyl)-4-oxo-3,4-dihydro-2H-1-benzopyran-7-yl]oxy}-3,4,5-trihydroxyoxane-2-carboxylic acid	NA	463.09	1	5.78527	0.71378	0.315494	1.15354
5.79_463.0898m/z	HMDB0130002	NA	M-H	C21H20O12	39.3	22.7	3.41769	77.6101	100 - 23.4 - 5.08 - 0.762 - 0.102	http://nonlinear.com/redirect/outbound?p=hmdb&param=HMDB0130002	3,4,5-trihydroxy-6-[4-(5,6,7-trihydroxy-4-oxo-3,4-dihydro-2H-1-benzopyran-3-yl)phenoxy]oxane-2-carboxylic acid	NA	463.09	1	5.78527	0.71378	0.315494	1.15354
5.79_463.0898m/z	HMDB0130198	NA	M-H	C21H20O12	38.3	17.9	3.41769	77.6101	100 - 23.4 - 5.08 - 0.762 - 0.102	http://nonlinear.com/redirect/outbound?p=hmdb&param=HMDB0130198	6-{[7,8-dihydroxy-2-(4-hydroxyphenyl)-4-oxo-3,4-dihydro-2H-1-benzopyran-5-yl]oxy}-3,4,5-trihydroxyoxane-2-carboxylic acid	NA	463.09	1	5.78527	0.71378	0.315494	1.15354
5.79_463.0898m/z	HMDB0130199	NA	M-H	C21H20O12	38.3	17.9	3.41769	77.6101	100 - 23.4 - 5.08 - 0.762 - 0.102	http://nonlinear.com/redirect/outbound?p=hmdb&param=HMDB0130199	6-{[5,8-dihydroxy-2-(4-hydroxyphenyl)-4-oxo-3,4-dihydro-2H-1-benzopyran-7-yl]oxy}-3,4,5-trihydroxyoxane-2-carboxylic acid	NA	463.09	1	5.78527	0.71378	0.315494	1.15354
5.79_463.0898m/z	HMDB0130200	NA	M-H	C21H20O12	39.8	25.2	3.41769	77.6101	100 - 23.4 - 5.08 - 0.762 - 0.102	http://nonlinear.com/redirect/outbound?p=hmdb&param=HMDB0130200	3,4,5-trihydroxy-6-[4-(5,7,8-trihydroxy-4-oxo-3,4-dihydro-2H-1-benzopyran-2-yl)phenoxy]oxane-2-carboxylic acid	NA	463.09	1	5.78527	0.71378	0.315494	1.15354
5.79_463.0898m/z	HMDB0130208	NA	M-H	C21H20O12	37.9	15.7	3.41769	77.6101	100 - 23.4 - 5.08 - 0.762 - 0.102	http://nonlinear.com/redirect/outbound?p=hmdb&param=HMDB0130208	3,4,5-trihydroxy-6-{3,4,5-trihydroxy-2-[3-(4-hydroxyphenyl)prop-2-enoyl]phenoxy}oxane-2-carboxylic acid	NA	463.09	1	5.78527	0.71378	0.315494	1.15354
5.79_463.0898m/z	HMDB0130209	NA	M-H	C21H20O12	38.4	18.5	3.41769	77.6101	100 - 23.4 - 5.08 - 0.762 - 0.102	http://nonlinear.com/redirect/outbound?p=hmdb&param=HMDB0130209	3,4,5-trihydroxy-6-{2,3,5-trihydroxy-4-[3-(4-hydroxyphenyl)prop-2-enoyl]phenoxy}oxane-2-carboxylic acid	NA	463.09	1	5.78527	0.71378	0.315494	1.15354
5.79_463.0898m/z	HMDB0130210	NA	M-H	C21H20O12	38.4	18.5	3.41769	77.6101	100 - 23.4 - 5.08 - 0.762 - 0.102	http://nonlinear.com/redirect/outbound?p=hmdb&param=HMDB0130210	3,4,5-trihydroxy-6-{2,4,6-trihydroxy-3-[3-(4-hydroxyphenyl)prop-2-enoyl]phenoxy}oxane-2-carboxylic acid	NA	463.09	1	5.78527	0.71378	0.315494	1.15354
5.79_463.0898m/z	HMDB0130211	NA	M-H	C21H20O12	38.4	18.5	3.41769	77.6101	100 - 23.4 - 5.08 - 0.762 - 0.102	http://nonlinear.com/redirect/outbound?p=hmdb&param=HMDB0130211	3,4,5-trihydroxy-6-{2,3,5-trihydroxy-6-[3-(4-hydroxyphenyl)prop-2-enoyl]phenoxy}oxane-2-carboxylic acid	NA	463.09	1	5.78527	0.71378	0.315494	1.15354
5.79_463.0898m/z	HMDB0130212	NA	M-H	C21H20O12	38.8	20.3	3.41769	77.6101	100 - 23.4 - 5.08 - 0.762 - 0.102	http://nonlinear.com/redirect/outbound?p=hmdb&param=HMDB0130212	3,4,5-trihydroxy-6-{4-[3-oxo-3-(2,3,4,6-tetrahydroxyphenyl)prop-1-en-1-yl]phenoxy}oxane-2-carboxylic acid	NA	463.09	1	5.78527	0.71378	0.315494	1.15354
5.79_463.0898m/z	HMDB0130242	NA	M-H	C21H20O12	38.6	19.6	3.41769	77.6101	100 - 23.4 - 5.08 - 0.762 - 0.102	http://nonlinear.com/redirect/outbound?p=hmdb&param=HMDB0130242	3,4,5-trihydroxy-6-[(5,7,8-trihydroxy-4-oxo-2-phenyl-3,4-dihydro-2H-1-benzopyran-6-yl)oxy]oxane-2-carboxylic acid	NA	463.09	1	5.78527	0.71378	0.315494	1.15354
5.79_463.0898m/z	HMDB0130243	NA	M-H	C21H20O12	38.6	19.6	3.41769	77.6101	100 - 23.4 - 5.08 - 0.762 - 0.102	http://nonlinear.com/redirect/outbound?p=hmdb&param=HMDB0130243	3,4,5-trihydroxy-6-[(6,7,8-trihydroxy-4-oxo-2-phenyl-3,4-dihydro-2H-1-benzopyran-5-yl)oxy]oxane-2-carboxylic acid	NA	463.09	1	5.78527	0.71378	0.315494	1.15354
5.79_463.0898m/z	HMDB0130244	NA	M-H	C21H20O12	38.6	19.6	3.41769	77.6101	100 - 23.4 - 5.08 - 0.762 - 0.102	http://nonlinear.com/redirect/outbound?p=hmdb&param=HMDB0130244	3,4,5-trihydroxy-6-[(5,6,8-trihydroxy-4-oxo-2-phenyl-3,4-dihydro-2H-1-benzopyran-7-yl)oxy]oxane-2-carboxylic acid	NA	463.09	1	5.78527	0.71378	0.315494	1.15354
5.79_463.0898m/z	HMDB0133370	NA	M-H	C21H20O12	38.9	20.9	3.41769	77.6101	100 - 23.4 - 5.08 - 0.762 - 0.102	http://nonlinear.com/redirect/outbound?p=hmdb&param=HMDB0133370	6-{[2-(3,4-dihydroxyphenyl)-7-hydroxy-4-oxo-3,4-dihydro-2H-1-benzopyran-5-yl]oxy}-3,4,5-trihydroxyoxane-2-carboxylic acid	NA	463.09	1	5.78527	0.71378	0.315494	1.15354
5.79_463.0898m/z	HMDB0133371	NA	M-H	C21H20O12	38.9	20.9	3.41769	77.6101	100 - 23.4 - 5.08 - 0.762 - 0.102	http://nonlinear.com/redirect/outbound?p=hmdb&param=HMDB0133371	6-{[2-(3,4-dihydroxyphenyl)-5-hydroxy-4-oxo-3,4-dihydro-2H-1-benzopyran-7-yl]oxy}-3,4,5-trihydroxyoxane-2-carboxylic acid	NA	463.09	1	5.78527	0.71378	0.315494	1.15354
5.79_463.0898m/z	HMDB0133372	NA	M-H	C21H20O12	39.7	25	3.41769	77.6101	100 - 23.4 - 5.08 - 0.762 - 0.102	http://nonlinear.com/redirect/outbound?p=hmdb&param=HMDB0133372	6-[5-(5,7-dihydroxy-4-oxo-3,4-dihydro-2H-1-benzopyran-2-yl)-2-hydroxyphenoxy]-3,4,5-trihydroxyoxane-2-carboxylic acid	NA	463.09	1	5.78527	0.71378	0.315494	1.15354
5.79_463.0898m/z	HMDB0133373	NA	M-H	C21H20O12	39.7	25	3.41769	77.6101	100 - 23.4 - 5.08 - 0.762 - 0.102	http://nonlinear.com/redirect/outbound?p=hmdb&param=HMDB0133373	6-[4-(5,7-dihydroxy-4-oxo-3,4-dihydro-2H-1-benzopyran-2-yl)-2-hydroxyphenoxy]-3,4,5-trihydroxyoxane-2-carboxylic acid	NA	463.09	1	5.78527	0.71378	0.315494	1.15354
5.79_463.0898m/z	HMDB0133379	NA	M-H	C21H20O12	37.4	13.4	3.41769	77.6101	100 - 23.4 - 5.08 - 0.762 - 0.102	http://nonlinear.com/redirect/outbound?p=hmdb&param=HMDB0133379	6-{2-[3-(3,4-dihydroxyphenyl)prop-2-enoyl]-3,5-dihydroxyphenoxy}-3,4,5-trihydroxyoxane-2-carboxylic acid	NA	463.09	1	5.78527	0.71378	0.315494	1.15354
5.79_463.0898m/z	HMDB0133380	NA	M-H	C21H20O12	37.4	13.4	3.41769	77.6101	100 - 23.4 - 5.08 - 0.762 - 0.102	http://nonlinear.com/redirect/outbound?p=hmdb&param=HMDB0133380	6-{4-[3-(3,4-dihydroxyphenyl)prop-2-enoyl]-3,5-dihydroxyphenoxy}-3,4,5-trihydroxyoxane-2-carboxylic acid	NA	463.09	1	5.78527	0.71378	0.315494	1.15354
5.79_463.0898m/z	HMDB0133381	NA	M-H	C21H20O12	38.4	18.7	3.41769	77.6101	100 - 23.4 - 5.08 - 0.762 - 0.102	http://nonlinear.com/redirect/outbound?p=hmdb&param=HMDB0133381	3,4,5-trihydroxy-6-{2-hydroxy-5-[3-oxo-3-(2,4,6-trihydroxyphenyl)prop-1-en-1-yl]phenoxy}oxane-2-carboxylic acid	NA	463.09	1	5.78527	0.71378	0.315494	1.15354
5.79_463.0898m/z	HMDB0133382	NA	M-H	C21H20O12	38.4	18.7	3.41769	77.6101	100 - 23.4 - 5.08 - 0.762 - 0.102	http://nonlinear.com/redirect/outbound?p=hmdb&param=HMDB0133382	3,4,5-trihydroxy-6-{2-hydroxy-4-[3-oxo-3-(2,4,6-trihydroxyphenyl)prop-1-en-1-yl]phenoxy}oxane-2-carboxylic acid	NA	463.09	1	5.78527	0.71378	0.315494	1.15354
5.79_463.0898m/z	HMDB0133553	NA	M-H	C21H20O12	38.7	20	3.41769	77.6101	100 - 23.4 - 5.08 - 0.762 - 0.102	http://nonlinear.com/redirect/outbound?p=hmdb&param=HMDB0133553	3,4,5-trihydroxy-6-{4-[(2,4,6-trihydroxy-3-oxo-2,3-dihydro-1-benzofuran-2-yl)methyl]phenoxy}oxane-2-carboxylic acid	NA	463.09	1	5.78527	0.71378	0.315494	1.15354
5.79_463.0898m/z	HMDB0133554	NA	M-H	C21H20O12	38.9	21	3.41769	77.6101	100 - 23.4 - 5.08 - 0.762 - 0.102	http://nonlinear.com/redirect/outbound?p=hmdb&param=HMDB0133554	6-({2,6-dihydroxy-2-[(4-hydroxyphenyl)methyl]-3-oxo-2,3-dihydro-1-benzofuran-4-yl}oxy)-3,4,5-trihydroxyoxane-2-carboxylic acid	NA	463.09	1	5.78527	0.71378	0.315494	1.15354
5.79_463.0898m/z	HMDB0133555	NA	M-H	C21H20O12	38.9	21	3.41769	77.6101	100 - 23.4 - 5.08 - 0.762 - 0.102	http://nonlinear.com/redirect/outbound?p=hmdb&param=HMDB0133555	6-({2,4-dihydroxy-2-[(4-hydroxyphenyl)methyl]-3-oxo-2,3-dihydro-1-benzofuran-6-yl}oxy)-3,4,5-trihydroxyoxane-2-carboxylic acid	NA	463.09	1	5.78527	0.71378	0.315494	1.15354
5.79_463.0898m/z	HMDB0133580	NA	M-H	C21H20O12	39.7	24.8	3.41769	77.6101	100 - 23.4 - 5.08 - 0.762 - 0.102	http://nonlinear.com/redirect/outbound?p=hmdb&param=HMDB0133580	6-[(2-benzyl-2,4,6-trihydroxy-3-oxo-2,3-dihydro-1-benzofuran-5-yl)oxy]-3,4,5-trihydroxyoxane-2-carboxylic acid	NA	463.09	1	5.78527	0.71378	0.315494	1.15354
5.79_463.0898m/z	HMDB0133581	NA	M-H	C21H20O12	39.7	24.8	3.41769	77.6101	100 - 23.4 - 5.08 - 0.762 - 0.102	http://nonlinear.com/redirect/outbound?p=hmdb&param=HMDB0133581	6-[(2-benzyl-2,5,6-trihydroxy-3-oxo-2,3-dihydro-1-benzofuran-4-yl)oxy]-3,4,5-trihydroxyoxane-2-carboxylic acid	NA	463.09	1	5.78527	0.71378	0.315494	1.15354
5.79_463.0898m/z	HMDB0133582	NA	M-H	C21H20O12	39.7	24.8	3.41769	77.6101	100 - 23.4 - 5.08 - 0.762 - 0.102	http://nonlinear.com/redirect/outbound?p=hmdb&param=HMDB0133582	6-[(2-benzyl-2,4,5-trihydroxy-3-oxo-2,3-dihydro-1-benzofuran-6-yl)oxy]-3,4,5-trihydroxyoxane-2-carboxylic acid	NA	463.09	1	5.78527	0.71378	0.315494	1.15354
5.79_463.0898m/z	HMDB0133583	NA	M-H	C21H20O12	40.2	27.2	3.41769	77.6101	100 - 23.4 - 5.08 - 0.762 - 0.102	http://nonlinear.com/redirect/outbound?p=hmdb&param=HMDB0133583	6-({2,6-dihydroxy-2-[hydroxy(phenyl)methyl]-3-oxo-2,3-dihydro-1-benzofuran-4-yl}oxy)-3,4,5-trihydroxyoxane-2-carboxylic acid	NA	463.09	1	5.78527	0.71378	0.315494	1.15354
5.79_463.0898m/z	HMDB0133584	NA	M-H	C21H20O12	40.2	27.2	3.41769	77.6101	100 - 23.4 - 5.08 - 0.762 - 0.102	http://nonlinear.com/redirect/outbound?p=hmdb&param=HMDB0133584	6-({2,4-dihydroxy-2-[hydroxy(phenyl)methyl]-3-oxo-2,3-dihydro-1-benzofuran-6-yl}oxy)-3,4,5-trihydroxyoxane-2-carboxylic acid	NA	463.09	1	5.78527	0.71378	0.315494	1.15354
5.79_463.0898m/z	HMDB0133586	NA	M-H	C21H20O12	38.7	20	3.41769	77.6101	100 - 23.4 - 5.08 - 0.762 - 0.102	http://nonlinear.com/redirect/outbound?p=hmdb&param=HMDB0133586	3,4,5-trihydroxy-6-{3-[(2,4,6-trihydroxy-3-oxo-2,3-dihydro-1-benzofuran-2-yl)methyl]phenoxy}oxane-2-carboxylic acid	NA	463.09	1	5.78527	0.71378	0.315494	1.15354
5.79_463.0898m/z	HMDB0133587	NA	M-H	C21H20O12	38.9	21	3.41769	77.6101	100 - 23.4 - 5.08 - 0.762 - 0.102	http://nonlinear.com/redirect/outbound?p=hmdb&param=HMDB0133587	6-({2,6-dihydroxy-2-[(3-hydroxyphenyl)methyl]-3-oxo-2,3-dihydro-1-benzofuran-4-yl}oxy)-3,4,5-trihydroxyoxane-2-carboxylic acid	NA	463.09	1	5.78527	0.71378	0.315494	1.15354
5.79_463.0898m/z	HMDB0133588	NA	M-H	C21H20O12	38.9	21	3.41769	77.6101	100 - 23.4 - 5.08 - 0.762 - 0.102	http://nonlinear.com/redirect/outbound?p=hmdb&param=HMDB0133588	6-({2,4-dihydroxy-2-[(3-hydroxyphenyl)methyl]-3-oxo-2,3-dihydro-1-benzofuran-6-yl}oxy)-3,4,5-trihydroxyoxane-2-carboxylic acid	NA	463.09	1	5.78527	0.71378	0.315494	1.15354
5.79_463.0898m/z	HMDB0133849	NA	M-H	C21H20O12	38.9	21	3.41769	77.6101	100 - 23.4 - 5.08 - 0.762 - 0.102	http://nonlinear.com/redirect/outbound?p=hmdb&param=HMDB0133849	6-{[3-(2,4-dihydroxyphenyl)-7-hydroxy-4-oxo-3,4-dihydro-2H-1-benzopyran-5-yl]oxy}-3,4,5-trihydroxyoxane-2-carboxylic acid	NA	463.09	1	5.78527	0.71378	0.315494	1.15354
5.79_463.0898m/z	HMDB0133850	NA	M-H	C21H20O12	38.9	21	3.41769	77.6101	100 - 23.4 - 5.08 - 0.762 - 0.102	http://nonlinear.com/redirect/outbound?p=hmdb&param=HMDB0133850	6-{[3-(2,4-dihydroxyphenyl)-5-hydroxy-4-oxo-3,4-dihydro-2H-1-benzopyran-7-yl]oxy}-3,4,5-trihydroxyoxane-2-carboxylic acid	NA	463.09	1	5.78527	0.71378	0.315494	1.15354
5.79_463.0898m/z	HMDB0133851	NA	M-H	C21H20O12	38.6	19.7	3.41769	77.6101	100 - 23.4 - 5.08 - 0.762 - 0.102	http://nonlinear.com/redirect/outbound?p=hmdb&param=HMDB0133851	6-[2-(5,7-dihydroxy-4-oxo-3,4-dihydro-2H-1-benzopyran-3-yl)-5-hydroxyphenoxy]-3,4,5-trihydroxyoxane-2-carboxylic acid	NA	463.09	1	5.78527	0.71378	0.315494	1.15354
5.79_463.0898m/z	HMDB0133852	NA	M-H	C21H20O12	38.6	19.7	3.41769	77.6101	100 - 23.4 - 5.08 - 0.762 - 0.102	http://nonlinear.com/redirect/outbound?p=hmdb&param=HMDB0133852	6-[4-(5,7-dihydroxy-4-oxo-3,4-dihydro-2H-1-benzopyran-3-yl)-3-hydroxyphenoxy]-3,4,5-trihydroxyoxane-2-carboxylic acid	NA	463.09	1	5.78527	0.71378	0.315494	1.15354
5.79_463.0898m/z	HMDB0135151	NA	M-H	C21H20O12	38.7	19.7	3.41769	77.6101	100 - 23.4 - 5.08 - 0.762 - 0.102	http://nonlinear.com/redirect/outbound?p=hmdb&param=HMDB0135151	2-(3,4-dihydroxyphenyl)-3,5-dihydroxy-7-{[3,4,5-trihydroxy-6-(hydroxymethyl)oxan-2-yl]oxy}-4H-chromen-4-one	NA	463.09	1	5.78527	0.71378	0.315494	1.15354
5.79_463.0898m/z	HMDB0141185	NA	M-H	C21H20O12	38.3	17.9	3.41769	77.6101	100 - 23.4 - 5.08 - 0.762 - 0.102	http://nonlinear.com/redirect/outbound?p=hmdb&param=HMDB0141185	6-{[5,6-dihydroxy-2-(4-hydroxyphenyl)-4-oxo-3,4-dihydro-2H-1-benzopyran-7-yl]oxy}-3,4,5-trihydroxyoxane-2-carboxylic acid	NA	463.09	1	5.78527	0.71378	0.315494	1.15354
5.79_463.0898m/z	HMDB0141186	NA	M-H	C21H20O12	38.3	17.9	3.41769	77.6101	100 - 23.4 - 5.08 - 0.762 - 0.102	http://nonlinear.com/redirect/outbound?p=hmdb&param=HMDB0141186	6-{[6,7-dihydroxy-2-(4-hydroxyphenyl)-4-oxo-3,4-dihydro-2H-1-benzopyran-5-yl]oxy}-3,4,5-trihydroxyoxane-2-carboxylic acid	NA	463.09	1	5.78527	0.71378	0.315494	1.15354
5.79_463.0898m/z	HMDB0141558	NA	M-H2O-H	C21H22O13	39.7	25	3.29002	77.5111	100 - 23.5 - 5.3 - 0.813 - 0.112	http://nonlinear.com/redirect/outbound?p=hmdb&param=HMDB0141558	6-[2,3-dihydroxy-5-(3,5,7-trihydroxy-3,4-dihydro-2H-1-benzopyran-2-yl)phenoxy]-3,4,5-trihydroxyoxane-2-carboxylic acid	NA	463.09	1	5.78527	0.71378	0.315494	1.15354
5.79_463.0898m/z	HMDB0141559	NA	M-H2O-H	C21H22O13	39.8	25.4	3.29002	77.5111	100 - 23.5 - 5.3 - 0.813 - 0.112	http://nonlinear.com/redirect/outbound?p=hmdb&param=HMDB0141559	6-{[3,5-dihydroxy-2-(3,4,5-trihydroxyphenyl)-3,4-dihydro-2H-1-benzopyran-7-yl]oxy}-3,4,5-trihydroxyoxane-2-carboxylic acid	NA	463.09	1	5.78527	0.71378	0.315494	1.15354
5.79_463.0898m/z	HMDB0144089	NA	M-H	C21H21ClN2O8	36	22	-3.40689	62.1983	100 - 24 - 36.4 - 8.26 - 1.47 - 0.197	http://nonlinear.com/redirect/outbound?p=hmdb&param=HMDB0144089	(4aS,5aS,12aS)-7-chloro-4-(dimethylamino)-3,6,10,12,12a-pentahydroxy-1,11-dioxo-1,4,4a,5,5a,6,11,12a-octahydrotetracene-2-carboximidic acid	NA	463.09	1	5.78527	0.71378	0.315494	1.15354
7.93_464.1736m/z	HMDB0014742	NA	M-H	C23H29ClFN3O4	34.5	5.58	-4.80504	72.4101	100 - 26.5 - 36.1 - 8.95 - 1.38 - 0.16	http://nonlinear.com/redirect/outbound?p=hmdb&param=HMDB0014742	Cisapride	NA	464.174	1	7.92545	0.514523	0.239578	2.2104
7.93_464.1736m/z	HMDB0041088	NA	M-H	C26H27NO7	38.2	3.51	4.46046	92.5995	100 - 29.1 - 5.51 - 0.783	http://nonlinear.com/redirect/outbound?p=hmdb&param=HMDB0041088	(E)-Squamosamide	NA	464.174	1	7.92545	0.514523	0.239578	2.2104
8.38_465.1700m/z	HMDB0030550	NA	M-H2O-H	C30H28O6	35.5	8.18	-1.5131	71.1442	100 - 33 - 6.5 - 0.949 - 0.112	http://nonlinear.com/redirect/outbound?p=hmdb&param=HMDB0030550	Thamnosin	NA	465.17	1	8.38423	0.00307308	0.0018495	3.46501
8.38_465.1700m/z	HMDB0032760	NA	M-H2O-H	C25H28N2O8	36.4	15.5	6.79519	74.2214	100 - 28.4 - 5.53 - 0.807	http://nonlinear.com/redirect/outbound?p=hmdb&param=HMDB0032760	Nb-trans-p-Coumaroylserotonin glucoside	NA	465.17	1	8.38423	0.00307308	0.0018495	3.46501
9.66_467.0522m/z	HMDB0040628	NA	M-2H	C42H32O25	42.2	34.8	-4.70128	81.8106	100 - 46.7 - 15.8 - 3.99 - 0.848 - 0.155	http://nonlinear.com/redirect/outbound?p=hmdb&param=HMDB0040628	3'-(2'',3''-Digalloyl-4'',6''-hexahydroxydiphenoylglucosyl)-phloroacetophenone	NA	467.052	2	9.66005	0	0	205.906
4.91_480.9860m/z	HMDB0001342	NA	M-H	C10H17N2O14P3	45.1	50.8	8.40692	84.0455	100 - 12.3 - 3.57 - 0.376	http://nonlinear.com/redirect/outbound?p=hmdb&param=HMDB0001342	Thymidine 5'-triphosphate	NA	480.986	1	4.90777	0	0	7.0817
5.86_481.1590m/z	HMDB0037042	NA	M-H	C24H31ClO8	32.1	7.54	-9.23382	63.0397	100 - 26.6 - 37 - 9.22 - 1.7 - 0.237	http://nonlinear.com/redirect/outbound?p=hmdb&param=HMDB0037042	Melleolide D	NA	481.159	1	5.85858	2.06032e-05	1.40136e-05	10.2633
5.10_487.0368m/z	HMDB0015199	NA	M-H2O-H	C19H18N6O5S3	43	47.4	9.10908	77.4974	100 - 25.5 - 17.7 - 3.86 - 1.26 - 0.231	http://nonlinear.com/redirect/outbound?p=hmdb&param=HMDB0015199	Cefditoren	NA	487.037	1	5.0963	0	0	7.84279
4.03_501.1386m/z	HMDB0128919	NA	M-H2O-H	C25H28O12	35.1	5.18	-3.2275	73.9914	100 - 27.8 - 6.19 - 1 - 0.139	http://nonlinear.com/redirect/outbound?p=hmdb&param=HMDB0128919	3,4,5-trihydroxy-6-[(2-{9-[(3-methylbut-2-enoyl)oxy]-2-oxo-2H,8H,9H-furo[2,3-h]chromen-8-yl}propan-2-yl)oxy]oxane-2-carboxylic acid	NA	501.139	1	4.02975	0.00766646	0.00446428	2.37666
4.03_501.1386m/z	HMDB0128921	NA	M-H2O-H	C25H28O12	35	4.72	-3.2275	73.9914	100 - 27.8 - 6.19 - 1 - 0.139	http://nonlinear.com/redirect/outbound?p=hmdb&param=HMDB0128921	3,4,5-trihydroxy-6-[(8-{2-[(3-methylbut-2-enoyl)oxy]propan-2-yl}-2-oxo-2H,8H,9H-furo[2,3-h]chromen-9-yl)oxy]oxane-2-carboxylic acid	NA	501.139	1	4.02975	0.00766646	0.00446428	2.37666
4.03_501.1386m/z	HMDB0129100	NA	M-H2O-H	C25H28O12	35.1	5.18	-3.2275	73.9914	100 - 27.8 - 6.19 - 1 - 0.139	http://nonlinear.com/redirect/outbound?p=hmdb&param=HMDB0129100	3,4,5-trihydroxy-6-{[2-(9-{[(2E)-2-methylbut-2-enoyl]oxy}-2-oxo-2H,8H,9H-furo[2,3-h]chromen-8-yl)propan-2-yl]oxy}oxane-2-carboxylic acid	NA	501.139	1	4.02975	0.00766646	0.00446428	2.37666
2.91_504.9442m/z	HMDB0032824	NA	M-H	C16H12Cl2N4O7S2	29.9	1.23	-1.88045	50.5167	100 - 20.8 - 76.5 - 15.5 - 18.8 - 3.64 - 1.67 - 0.286	http://nonlinear.com/redirect/outbound?p=hmdb&param=HMDB0032824	C.I. Acid Yellow 17	NA	504.944	1	2.9137	0.618698	0.280972	1.58273
2.91_504.9442m/z	HMDB0037803	NA	M-H	C16H12Cl2N4O7S2	30.5	4.08	-1.88045	50.5167	100 - 20.8 - 76.5 - 15.5 - 18.8 - 3.64 - 1.67 - 0.286	http://nonlinear.com/redirect/outbound?p=hmdb&param=HMDB0037803	C.I. Pigment Yellow	NA	504.944	1	2.9137	0.618698	0.280972	1.58273
2.91_504.9442m/z	HMDB0060411	NA	M-H2O-H	C10H15N4O13P3S	39.4	21.3	9.81372	86.1771	100 - 13.7 - 8.07 - 0.986 - 0.234	http://nonlinear.com/redirect/outbound?p=hmdb&param=HMDB0060411	6-Mercaptopurine ribonucleoside triphosphate	NA	504.944	1	2.9137	0.618698	0.280972	1.58273
2.91_504.9442m/z	HMDB0060790	NA	M-H2O-H	C10H15N4O13P3S	39.4	21.3	9.81372	86.1771	100 - 13.7 - 8.07 - 0.986 - 0.234	http://nonlinear.com/redirect/outbound?p=hmdb&param=HMDB0060790	6-Thioinosine triphosphate	NA	504.944	1	2.9137	0.618698	0.280972	1.58273
3.79_507.0348m/z	HMDB0134845	NA	M-H2O-H	C25H18O11S	41.6	34.8	-8.26423	82.2339	100 - 28.5 - 10.7 - 2.24 - 0.422	http://nonlinear.com/redirect/outbound?p=hmdb&param=HMDB0134845	(4-{7-[3,5-dimethoxy-4-(sulfooxy)phenyl]-6,11-dihydroxy-2,8-dioxatricyclo[7.3.1.0âµ,Â¹Â³]trideca-1(13),4,6,9,11-pentaen-3-ylidene}cyclohexa-2,5-dien-1-ylidene)oxidanium	NA	507.035	1	3.78883	0	0	2.18187
4.91_521.0357m/z	HMDB0128193	NA	M-H	C22H18O13S	37.4	11.9	-7.29091	83.1166	100 - 25.3 - 10.3 - 2.02 - 0.399	http://nonlinear.com/redirect/outbound?p=hmdb&param=HMDB0128193	{5-[5,7-dihydroxy-3-(3,4,5-trihydroxybenzoyloxy)-3,4-dihydro-2H-1-benzopyran-2-yl]-2-hydroxyphenyl}oxidanesulfonic acid	NA	521.036	1	4.90777	0	0	2.70389
4.56_521.0381m/z	HMDB0128193	NA	M-H	C22H18O13S	36.9	1.13	-2.81618	86.4904	100 - 25.3 - 10.3 - 2.02 - 0.399	http://nonlinear.com/redirect/outbound?p=hmdb&param=HMDB0128193	{5-[5,7-dihydroxy-3-(3,4,5-trihydroxybenzoyloxy)-3,4-dihydro-2H-1-benzopyran-2-yl]-2-hydroxyphenyl}oxidanesulfonic acid	NA	521.038	1	4.56165	0	0	33.217
4.77_530.9715m/z	HMDB0062327	NA	M-H2O-H	C11H21O19P3	45.7	41.5	0.717951	87.8014	100 - 12.9 - 4.67 - 0.528 - 0.102	http://nonlinear.com/redirect/outbound?p=hmdb&param=HMDB0062327	1-Phosphatidyl-1D-myo-inositol 3,4-bisphosphate	NA	530.972	1	4.77158	0	0	7.65696
10.03_537.5660m/z	HMDB0031283	NA	M-H	C36H74O2	28.6	0	8.13224	52.0603	100 - 39.9 - 8.15 - 1.14 - 0.121	http://nonlinear.com/redirect/outbound?p=hmdb&param=HMDB0031283	erythro-6,8-Hexatriacontanediol	NA	537.566	1	10.0348	0	0	151.869
10.03_537.5660m/z	HMDB0031284	NA	M-H	C36H74O2	28.6	0	8.13224	52.0603	100 - 39.9 - 8.15 - 1.14 - 0.121	http://nonlinear.com/redirect/outbound?p=hmdb&param=HMDB0031284	erythro-7,9-Hexatriacontanediol	NA	537.566	1	10.0348	0	0	151.869
2.82_541.2633m/z	HMDB0010320	NA	M-H	C27H42O11	37.5	15.2	-3.9062	76.8773	100 - 30.1 - 6.63 - 1.09 - 0.149	http://nonlinear.com/redirect/outbound?p=hmdb&param=HMDB0010320	Cortolone-3-glucuronide	NA	541.263	1	2.81943	0.362491	0.173785	2.68367
2.95_544.9512m/z	HMDB0061743	NA	M-H2O-H	C11HF21O2	36.3	6.47	8.66776	84.5546	100 - 12 - 1.06	http://nonlinear.com/redirect/outbound?p=hmdb&param=HMDB0061743	Perfluoroundecanoic acid	NA	544.951	1	2.94513	0.990415	0.393979	1.3647
4.82_545.0430m/z	HMDB0037522	NA	M-H	C22H18N4O9S2	38.4	8.87	-2.22873	85.5857	100 - 27.4 - 14.5 - 3.22 - 0.822 - 0.144	http://nonlinear.com/redirect/outbound?p=hmdb&param=HMDB0037522	Orange B	NA	545.043	1	4.82397	0.00014062	9.13882e-05	2.91567
6.23_545.0967m/z	HMDB0014582	NA	M-H	C22H22N6O7S2	33.6	4.82	8.77234	73.1015	100 - 28.1 - 14.3 - 3.2 - 0.785 - 0.137	http://nonlinear.com/redirect/outbound?p=hmdb&param=HMDB0014582	Ceftazidime	NA	545.097	1	6.2333	1.63348e-06	1.16031e-06	1.93625
6.23_545.0967m/z	HMDB0038820	NA	M-H2O-H	C25H24O15	37.5	16.1	5.27247	77.4995	100 - 27.9 - 6.82 - 1.18 - 0.179	http://nonlinear.com/redirect/outbound?p=hmdb&param=HMDB0038820	Isorhamnetin 3-(6''-malonylglucoside)	NA	545.097	1	6.2333	1.63348e-06	1.16031e-06	1.93625
6.23_545.0967m/z	HMDB0039751	NA	M-H	C18H26O19	35.5	10.3	-5.30843	73.5568	100 - 20.5 - 5.9 - 0.921 - 0.155	http://nonlinear.com/redirect/outbound?p=hmdb&param=HMDB0039751	alpha-D-Galactopyranuronosyl-(1->4)-alpha-D-galactopyranuronosyl-(1->4)-D-galacturonic acid	NA	545.097	1	6.2333	1.63348e-06	1.16031e-06	1.93625
6.23_545.0967m/z	HMDB0128906	NA	M-H	C25H22O14	36.1	9.28	5.44635	77.6027	100 - 27.8 - 6.6 - 1.12 - 0.165	http://nonlinear.com/redirect/outbound?p=hmdb&param=HMDB0128906	3,4,5-trihydroxy-6-({17-hydroxy-11,18-dimethoxy-13-oxo-6,8,20-trioxapentacyclo[10.8.0.0Â²,â¹.0Â³,â·.0Â¹â´,Â¹â¹]icosa-1(12),2(9),4,10,14,16,18-heptaen-15-yl}oxy)oxane-2-carboxylic acid	NA	545.097	1	6.2333	1.63348e-06	1.16031e-06	1.93625
6.23_545.0967m/z	HMDB0128907	NA	M-H	C25H22O14	36.1	9.28	5.44635	77.6027	100 - 27.8 - 6.6 - 1.12 - 0.165	http://nonlinear.com/redirect/outbound?p=hmdb&param=HMDB0128907	3,4,5-trihydroxy-6-({15-hydroxy-11,18-dimethoxy-13-oxo-6,8,20-trioxapentacyclo[10.8.0.0Â²,â¹.0Â³,â·.0Â¹â´,Â¹â¹]icosa-1(12),2(9),4,10,14(19),15,17-heptaen-17-yl}oxy)oxane-2-carboxylic acid	NA	545.097	1	6.2333	1.63348e-06	1.16031e-06	1.93625
6.23_545.0967m/z	HMDB0128908	NA	M-H	C25H22O14	36.1	9.28	5.44635	77.6027	100 - 27.8 - 6.6 - 1.12 - 0.165	http://nonlinear.com/redirect/outbound?p=hmdb&param=HMDB0128908	3,4,5-trihydroxy-6-({18-hydroxy-11,17-dimethoxy-13-oxo-6,8,20-trioxapentacyclo[10.8.0.0Â²,â¹.0Â³,â·.0Â¹â´,Â¹â¹]icosa-1(12),2(9),4,10,14(19),15,17-heptaen-15-yl}oxy)oxane-2-carboxylic acid	NA	545.097	1	6.2333	1.63348e-06	1.16031e-06	1.93625
6.23_545.0967m/z	HMDB0128909	NA	M-H	C25H22O14	36.1	9.28	5.44635	77.6027	100 - 27.8 - 6.6 - 1.12 - 0.165	http://nonlinear.com/redirect/outbound?p=hmdb&param=HMDB0128909	3,4,5-trihydroxy-6-({15-hydroxy-11,17-dimethoxy-13-oxo-6,8,20-trioxapentacyclo[10.8.0.0Â²,â¹.0Â³,â·.0Â¹â´,Â¹â¹]icosa-1(12),2(9),4,10,14(19),15,17-heptaen-18-yl}oxy)oxane-2-carboxylic acid	NA	545.097	1	6.2333	1.63348e-06	1.16031e-06	1.93625
6.23_545.0967m/z	HMDB0128910	NA	M-H	C25H22O14	35.9	8.03	5.44635	77.6027	100 - 27.8 - 6.6 - 1.12 - 0.165	http://nonlinear.com/redirect/outbound?p=hmdb&param=HMDB0128910	3,4,5-trihydroxy-6-({11-hydroxy-17,18-dimethoxy-13-oxo-6,8,20-trioxapentacyclo[10.8.0.0Â²,â¹.0Â³,â·.0Â¹â´,Â¹â¹]icosa-1(12),2(9),4,10,14(19),15,17-heptaen-15-yl}oxy)oxane-2-carboxylic acid	NA	545.097	1	6.2333	1.63348e-06	1.16031e-06	1.93625
6.23_545.0967m/z	HMDB0128911	NA	M-H	C25H22O14	36	8.62	5.44635	77.6027	100 - 27.8 - 6.6 - 1.12 - 0.165	http://nonlinear.com/redirect/outbound?p=hmdb&param=HMDB0128911	3,4,5-trihydroxy-6-({15-hydroxy-17,18-dimethoxy-13-oxo-6,8,20-trioxapentacyclo[10.8.0.0Â²,â¹.0Â³,â·.0Â¹â´,Â¹â¹]icosa-1,4,9,11,14(19),15,17-heptaen-11-yl}oxy)oxane-2-carboxylic acid	NA	545.097	1	6.2333	1.63348e-06	1.16031e-06	1.93625
5.75_545.1003m/z	HMDB0039751	NA	M-H	C18H26O19	37.9	11.5	1.44278	79.9603	100 - 20.5 - 5.9 - 0.921 - 0.155	http://nonlinear.com/redirect/outbound?p=hmdb&param=HMDB0039751	alpha-D-Galactopyranuronosyl-(1->4)-alpha-D-galactopyranuronosyl-(1->4)-D-galacturonic acid	NA	545.1	1	5.75383	0.200053	0.100131	1.29917
3.55_552.9984m/z	HMDB0128320	NA	M-H	C21H14O16S	37.2	5.33	9.73194	91.5445	100 - 24.3 - 10.6 - 2.07 - 0.443	http://nonlinear.com/redirect/outbound?p=hmdb&param=HMDB0128320	3-{3-[3,5-dihydroxy-4-(sulfooxy)benzoyloxy]-4,5-dihydroxybenzoyloxy}-4,5-dihydroxybenzoic acid	NA	552.998	1	3.55028	0.00106824	0.000659429	1.40725
3.55_552.9984m/z	HMDB0128321	NA	M-H	C21H14O16S	37.5	6.63	9.73194	91.5445	100 - 24.3 - 10.6 - 2.07 - 0.443	http://nonlinear.com/redirect/outbound?p=hmdb&param=HMDB0128321	3,4-dihydroxy-5-[3-hydroxy-4-(sulfooxy)-5-(3,4,5-trihydroxybenzoyloxy)benzoyloxy]benzoic acid	NA	552.998	1	3.55028	0.00106824	0.000659429	1.40725
3.55_552.9984m/z	HMDB0128322	NA	M-H	C21H14O16S	37.7	7.71	9.73194	91.5445	100 - 24.3 - 10.6 - 2.07 - 0.443	http://nonlinear.com/redirect/outbound?p=hmdb&param=HMDB0128322	3-[3,4-dihydroxy-5-(3,4,5-trihydroxybenzoyloxy)benzoyloxy]-5-hydroxy-4-(sulfooxy)benzoic acid	NA	552.998	1	3.55028	0.00106824	0.000659429	1.40725
7.47_557.7329m/z	HMDB0006526	NA	M-2H	C45H82N7O17P3S	38.2	37.8	9.18933	63.5075	100 - 53.6 - 22.1 - 6.68 - 1.65 - 0.345	http://nonlinear.com/redirect/outbound?p=hmdb&param=HMDB0006526	Tetracosanoyl-CoA	NA	557.733	2	7.46693	0.927809	0.378022	1.909
7.47_557.7329m/z	HMDB0060239	NA	M-2H	C45H82N7O17P3S	38.2	37.8	9.18933	63.5075	100 - 53.6 - 22.1 - 6.68 - 1.65 - 0.345	http://nonlinear.com/redirect/outbound?p=hmdb&param=HMDB0060239	Lignocericyl coenzyme A	NA	557.733	2	7.46693	0.927809	0.378022	1.909
7.47_557.7329m/z	HMDB0112253	NA	M-2H	C45H82N7O17P3S	38.2	37.8	9.18933	63.5075	100 - 53.6 - 22.1 - 6.68 - 1.65 - 0.345	http://nonlinear.com/redirect/outbound?p=hmdb&param=HMDB0112253	Isotetracosanoyl-CoA	NA	557.733	2	7.46693	0.927809	0.378022	1.909
8.03_559.0713n	HMDB0001178	NA	M-2H, M-H	C15H23N5O14P2	51.9	61.5	-0.593482	98.9572	100 - 18.8 - 4.56 - 0.636	http://nonlinear.com/redirect/outbound?p=hmdb&param=HMDB0001178	Adenosine diphosphate ribose	559.071	558.064	1	8.0302	0	0	1646.13
8.03_559.0713n	HMDB0012276	NA	M-2H, M-H	C15H23N5O14P2	50	52	-0.593482	98.9572	100 - 18.8 - 4.56 - 0.636	http://nonlinear.com/redirect/outbound?p=hmdb&param=HMDB0012276	Phosphoribosyl-AMP	559.071	558.064	1	8.0302	0	0	1646.13
4.91_561.0137m/z	HMDB0000935	NA	M-H2O-H	C15H22N2O18P2	50.2	71	-4.7865	85.3682	100 - 17.9 - 5.21 - 0.741 - 0.123	http://nonlinear.com/redirect/outbound?p=hmdb&param=HMDB0000935	Uridine diphosphate glucuronic acid	NA	561.014	1	4.90777	0	0	11.4403
4.91_561.0137m/z	HMDB0012302	NA	M-H2O-H	C15H22N2O18P2	50.2	71	-4.7865	85.3682	100 - 17.9 - 5.21 - 0.741 - 0.123	http://nonlinear.com/redirect/outbound?p=hmdb&param=HMDB0012302	UDP-D-galacturonate	NA	561.014	1	4.90777	0	0	11.4403
4.91_561.0137m/z	HMDB0012304	NA	M-H2O-H	C15H22N2O18P2	50.2	71	-4.7865	85.3682	100 - 17.9 - 5.21 - 0.741 - 0.123	http://nonlinear.com/redirect/outbound?p=hmdb&param=HMDB0012304	UDP-L-iduronate	NA	561.014	1	4.90777	0	0	11.4403
4.91_561.0137m/z	HMDB0133406	NA	M-H	C20H18O17S	39.2	21.6	-9.83229	84.9754	100 - 23.3 - 10.6 - 2.01 - 0.445	http://nonlinear.com/redirect/outbound?p=hmdb&param=HMDB0133406	{6,7,8,11,12,13,21,23-octahydroxy-3,16-dioxo-2,17,20-trioxatetracyclo[17.3.1.0â´,â¹.0Â¹â°,Â¹âµ]tricosa-4,6,8,10,12,14-hexaen-22-yl}oxidanesulfonic acid	NA	561.014	1	4.90777	0	0	11.4403
4.91_561.0137m/z	HMDB0133407	NA	M-H	C20H18O17S	39.7	24.2	-9.83229	84.9754	100 - 23.3 - 10.6 - 2.01 - 0.445	http://nonlinear.com/redirect/outbound?p=hmdb&param=HMDB0133407	{6,7,8,11,12,13,21,22-octahydroxy-3,16-dioxo-2,17,20-trioxatetracyclo[17.3.1.0â´,â¹.0Â¹â°,Â¹âµ]tricosa-4,6,8,10,12,14-hexaen-23-yl}oxidanesulfonic acid	NA	561.014	1	4.90777	0	0	11.4403
7.97_563.2265m/z	HMDB0010162	NA	M-2H	C47H88O22P4	39.3	17.1	-3.71116	83.6567	100 - 52.7 - 18.1 - 4.67 - 0.996 - 0.182	http://nonlinear.com/redirect/outbound?p=hmdb&param=HMDB0010162	PIP3(18:2(9Z,12Z)/20:1(11Z))	NA	563.227	2	7.96735	0.00754597	0.00439756	7.95735
8.74_572.2065m/z	HMDB0012623	NA	M-H2O-H	C28H37N3O9S	36.3	7.01	-1.20785	75.8645	100 - 32.9 - 11.6 - 2.6 - 0.483	http://nonlinear.com/redirect/outbound?p=hmdb&param=HMDB0012623	2-Hydroxyestrone-1-S-glutathione	NA	572.206	1	8.74058	3.97105e-05	2.65847e-05	5.04803
8.74_572.2065m/z	HMDB0012624	NA	M-H2O-H	C28H37N3O9S	36.3	7.01	-1.20785	75.8645	100 - 32.9 - 11.6 - 2.6 - 0.483	http://nonlinear.com/redirect/outbound?p=hmdb&param=HMDB0012624	2-Hydroxyestrone-4-S-glutathione	NA	572.206	1	8.74058	3.97105e-05	2.65847e-05	5.04803
8.74_572.2065m/z	HMDB0012780	NA	M-H2O-H	C28H37N3O9S	36.1	6.08	-1.20785	75.8645	100 - 32.9 - 11.6 - 2.6 - 0.483	http://nonlinear.com/redirect/outbound?p=hmdb&param=HMDB0012780	4-Hydroxyestrone-2-S-glutathione	NA	572.206	1	8.74058	3.97105e-05	2.65847e-05	5.04803
6.50_578.2465m/z	HMDB0002486	NA	M-H	C26H45NO9S2	34.5	3.8	0.406824	69.138	100 - 30.9 - 15.5 - 3.74 - 0.942 - 0.175	http://nonlinear.com/redirect/outbound?p=hmdb&param=HMDB0002486	Taurochenodeoxycholate-3-sulfate	NA	578.247	1	6.49517	0.455582	0.215014	3.24342
6.50_578.2465m/z	HMDB0002498	NA	M-H	C26H45NO9S2	34.5	3.85	0.406824	69.138	100 - 30.9 - 15.5 - 3.74 - 0.942 - 0.175	http://nonlinear.com/redirect/outbound?p=hmdb&param=HMDB0002498	Taurochenodeoxycholate-7-sulfate	NA	578.247	1	6.49517	0.455582	0.215014	3.24342
5.45_579.0215m/z	HMDB0000935	NA	M-H	C15H22N2O18P2	41.1	65.9	-9.5614	50.2254	100 - 17.9 - 5.21 - 0.741 - 0.123	http://nonlinear.com/redirect/outbound?p=hmdb&param=HMDB0000935	Uridine diphosphate glucuronic acid	NA	579.021	1	5.45007	0.35954	0.172648	1.54437
5.45_579.0215m/z	HMDB0012302	NA	M-H	C15H22N2O18P2	41.1	65.9	-9.5614	50.2254	100 - 17.9 - 5.21 - 0.741 - 0.123	http://nonlinear.com/redirect/outbound?p=hmdb&param=HMDB0012302	UDP-D-galacturonate	NA	579.021	1	5.45007	0.35954	0.172648	1.54437
5.45_579.0215m/z	HMDB0012304	NA	M-H	C15H22N2O18P2	41.1	65.9	-9.5614	50.2254	100 - 17.9 - 5.21 - 0.741 - 0.123	http://nonlinear.com/redirect/outbound?p=hmdb&param=HMDB0012304	UDP-L-iduronate	NA	579.021	1	5.45007	0.35954	0.172648	1.54437
10.28_586.0612m/z	HMDB0001163	NA	M-H2O-H	C16H25N5O16P2	50.9	71.5	3.12396	86.5296	100 - 20 - 5.2 - 0.772 - 0.118	http://nonlinear.com/redirect/outbound?p=hmdb&param=HMDB0001163	Guanosine diphosphate mannose	NA	586.061	1	10.2757	0	0	119.541
10.28_586.0612m/z	HMDB0001346	NA	M-H	C16H23N5O15P2	50.7	70.5	3.21979	86.6558	100 - 20 - 4.98 - 0.728 - 0.107	http://nonlinear.com/redirect/outbound?p=hmdb&param=HMDB0001346	GDP-4-Dehydro-6-deoxy-D-mannose	NA	586.061	1	10.2757	0	0	119.541
10.28_586.0612m/z	HMDB0001391	NA	M-H	C16H23N5O15P2	50.6	70.4	3.21979	86.6558	100 - 20 - 4.98 - 0.728 - 0.107	http://nonlinear.com/redirect/outbound?p=hmdb&param=HMDB0001391	GDP-4-Dehydro-6-L-deoxygalactose	NA	586.061	1	10.2757	0	0	119.541
10.28_586.0612m/z	HMDB0003351	NA	M-H2O-H	C16H25N5O16P2	50.9	71.5	3.12396	86.5296	100 - 20 - 5.2 - 0.772 - 0.118	http://nonlinear.com/redirect/outbound?p=hmdb&param=HMDB0003351	GDP-glucose	NA	586.061	1	10.2757	0	0	119.541
10.28_586.0612m/z	HMDB0062759	NA	M-H2O-H	C16H25N5O16P2	50.7	70.4	3.12396	86.5296	100 - 20 - 5.2 - 0.772 - 0.118	http://nonlinear.com/redirect/outbound?p=hmdb&param=HMDB0062759	GDP-alpha-D-mannose(2-)	NA	586.061	1	10.2757	0	0	119.541
8.31_589.0837n	HMDB0001095	NA	M-2H, M-H	C16H25N5O15P2	52.6	68.5	2.5211	97.7371	100 - 20 - 4.98 - 0.729 - 0.108	http://nonlinear.com/redirect/outbound?p=hmdb&param=HMDB0001095	GDP-L-fucose	589.084	588.076	1	8.31092	0	0	1273.05
8.31_589.0837n	HMDB0001499	NA	M-2H, M-H	C16H25N5O15P2	52.6	68.5	2.5211	97.7371	100 - 20 - 4.98 - 0.729 - 0.108	http://nonlinear.com/redirect/outbound?p=hmdb&param=HMDB0001499	GDP-D-Rhamnose	589.084	588.076	1	8.31092	0	0	1273.05
8.31_589.0837n	HMDB0006369	NA	M-2H, M-H	C16H25N5O15P2	53.4	72.1	2.5211	97.7371	100 - 20 - 4.98 - 0.729 - 0.108	http://nonlinear.com/redirect/outbound?p=hmdb&param=HMDB0006369	ADP-Mannose	589.084	588.076	1	8.31092	0	0	1273.05
8.31_589.0837n	HMDB0006557	NA	M-2H, M-H	C16H25N5O15P2	53.4	72.1	2.5211	97.7371	100 - 20 - 4.98 - 0.729 - 0.108	http://nonlinear.com/redirect/outbound?p=hmdb&param=HMDB0006557	ADP-glucose	589.084	588.076	1	8.31092	0	0	1273.05
8.31_589.0837n	HMDB0062554	NA	M-2H, M-H	C16H25N5O15P2	52.6	68.5	2.5211	97.7371	100 - 20 - 4.98 - 0.729 - 0.108	http://nonlinear.com/redirect/outbound?p=hmdb&param=HMDB0062554	guanosine 5'-diphospho-fucose	589.084	588.076	1	8.31092	0	0	1273.05
8.31_589.0837n	HMDB0062621	NA	M-2H, M-H	C16H25N5O15P2	53.4	72.1	2.5211	97.7371	100 - 20 - 4.98 - 0.729 - 0.108	http://nonlinear.com/redirect/outbound?p=hmdb&param=HMDB0062621	ADP Alpha-D-glucoside(2-)	589.084	588.076	1	8.31092	0	0	1273.05
5.65_609.0419m/z	HMDB0015437	NA	M-H	C25H22BrF3N4O4S	29	6.15	-0.911207	39.9044	93.6 - 27.8 - 100 - 28.9 - 9.02 - 1.8 - 0.28	http://nonlinear.com/redirect/outbound?p=hmdb&param=HMDB0015437	Saprisartan	NA	609.042	1	5.64908	0.698886	0.310293	1.24582
8.73_630.2903m/z	HMDB0031959	NA	M-2H	C60H94O28	42.8	21.7	1.53741	94.1421	100 - 67 - 27.9 - 8.64 - 2.2 - 0.478	http://nonlinear.com/redirect/outbound?p=hmdb&param=HMDB0031959	Lablaboside D	NA	630.29	2	8.7301	0.170781	0.08632	2.08544
8.16_632.2055m/z	HMDB0000825	NA	M-H	C23H39NO19	40.4	14.7	1.85069	89.3476	100 - 26.4 - 7.26 - 1.3 - 0.219	http://nonlinear.com/redirect/outbound?p=hmdb&param=HMDB0000825	3'-Sialyllactose	NA	632.206	1	8.15588	0.221134	0.109907	2.0286
8.16_632.2055m/z	HMDB0006569	NA	M-H	C23H39NO19	40.6	16	1.85069	89.3476	100 - 26.4 - 7.26 - 1.3 - 0.219	http://nonlinear.com/redirect/outbound?p=hmdb&param=HMDB0006569	6'-Sialyllactose	NA	632.206	1	8.15588	0.221134	0.109907	2.0286
5.41_637.0804m/z	HMDB0127314	NA	M-H2O-H	C27H28O17S	43.4	39.6	-9.83443	88.1866	100 - 31 - 12.6 - 2.89 - 0.628 - 0.107	http://nonlinear.com/redirect/outbound?p=hmdb&param=HMDB0127314	[5-(5,7-dihydroxy-6-{4-hydroxy-6-methyl-5-oxo-3-[(3,4,5-trihydroxy-6-methyloxan-2-yl)oxy]oxan-2-yl}-4-oxo-4H-chromen-2-yl)-2-hydroxyphenyl]oxidanesulfonic acid	NA	637.08	1	5.40817	0.88166	0.366225	1.21983
5.41_637.0804m/z	HMDB0127315	NA	M-H2O-H	C27H28O17S	45.4	49.6	-9.83443	88.1866	100 - 31 - 12.6 - 2.89 - 0.628 - 0.107	http://nonlinear.com/redirect/outbound?p=hmdb&param=HMDB0127315	{2-[2-(3,4-dihydroxyphenyl)-5,7-dihydroxy-4-oxo-4H-chromen-6-yl]-6-methyl-5-oxo-3-[(3,4,5-trihydroxy-6-methyloxan-2-yl)oxy]oxan-4-yl}oxidanesulfonic acid	NA	637.08	1	5.40817	0.88166	0.366225	1.21983
5.90_644.0912m/z	HMDB0039421	NA	M-H2O-H	C21H27N7O14P2	36.2	39.6	-0.0814021	41.3773	100 - 26.1 - 6.16 - 1.01 - 0.148	http://nonlinear.com/redirect/outbound?p=hmdb&param=HMDB0039421	Fenugreekine	NA	644.091	1	5.90048	0.000397383	0.00025136	1.35894
5.08_665.0672m/z	HMDB0128335	NA	M-H	C27H22O20	44.2	36.9	6.06293	91.142	100 - 30.2 - 8.52 - 1.65 - 0.289	http://nonlinear.com/redirect/outbound?p=hmdb&param=HMDB0128335	6-{6-carboxy-2-[3,4-dihydroxy-5-(3,4,5-trihydroxybenzoyloxy)benzoyloxy]-3,4-dihydroxyphenoxy}-3,4,5-trihydroxyoxane-2-carboxylic acid	NA	665.067	1	5.07535	0	0	7.58021
5.08_665.0672m/z	HMDB0128336	NA	M-H	C27H22O20	46.4	47.9	6.06293	91.142	100 - 30.2 - 8.52 - 1.65 - 0.289	http://nonlinear.com/redirect/outbound?p=hmdb&param=HMDB0128336	6-[5-({5-[(3-carboxy-2,5,6-trihydroxyphenoxy)carbonyl]-2,3-dihydroxyphenoxy}carbonyl)-2,3-dihydroxyphenoxy]-3,4,5-trihydroxyoxane-2-carboxylic acid	NA	665.067	1	5.07535	0	0	7.58021
5.08_665.0672m/z	HMDB0128337	NA	M-H	C27H22O20	46.4	47.9	6.06293	91.142	100 - 30.2 - 8.52 - 1.65 - 0.289	http://nonlinear.com/redirect/outbound?p=hmdb&param=HMDB0128337	6-[4-({5-[(3-carboxy-2,5,6-trihydroxyphenoxy)carbonyl]-2,3-dihydroxyphenoxy}carbonyl)-2,6-dihydroxyphenoxy]-3,4,5-trihydroxyoxane-2-carboxylic acid	NA	665.067	1	5.07535	0	0	7.58021
5.08_665.0672m/z	HMDB0128338	NA	M-H	C27H22O20	45.1	41.3	6.06293	91.142	100 - 30.2 - 8.52 - 1.65 - 0.289	http://nonlinear.com/redirect/outbound?p=hmdb&param=HMDB0128338	6-{4-[(3-carboxy-2,5,6-trihydroxyphenoxy)carbonyl]-2-hydroxy-6-(3,4,5-trihydroxybenzoyloxy)phenoxy}-3,4,5-trihydroxyoxane-2-carboxylic acid	NA	665.067	1	5.07535	0	0	7.58021
5.08_665.0672m/z	HMDB0128339	NA	M-H	C27H22O20	45.1	41.3	6.06293	91.142	100 - 30.2 - 8.52 - 1.65 - 0.289	http://nonlinear.com/redirect/outbound?p=hmdb&param=HMDB0128339	6-{5-[(3-carboxy-2,5,6-trihydroxyphenoxy)carbonyl]-2-hydroxy-3-(3,4,5-trihydroxybenzoyloxy)phenoxy}-3,4,5-trihydroxyoxane-2-carboxylic acid	NA	665.067	1	5.07535	0	0	7.58021
5.08_665.0672m/z	HMDB0128340	NA	M-H	C27H22O20	44.2	36.9	6.06293	91.142	100 - 30.2 - 8.52 - 1.65 - 0.289	http://nonlinear.com/redirect/outbound?p=hmdb&param=HMDB0128340	6-{4-carboxy-2-[3,4-dihydroxy-5-(3,4,5-trihydroxybenzoyloxy)benzoyloxy]-3,6-dihydroxyphenoxy}-3,4,5-trihydroxyoxane-2-carboxylic acid	NA	665.067	1	5.07535	0	0	7.58021
5.08_665.0672m/z	HMDB0128341	NA	M-H	C27H22O20	44.2	36.9	6.06293	91.142	100 - 30.2 - 8.52 - 1.65 - 0.289	http://nonlinear.com/redirect/outbound?p=hmdb&param=HMDB0128341	6-{5-carboxy-3-[3,4-dihydroxy-5-(3,4,5-trihydroxybenzoyloxy)benzoyloxy]-2,4-dihydroxyphenoxy}-3,4,5-trihydroxyoxane-2-carboxylic acid	NA	665.067	1	5.07535	0	0	7.58021
5.08_665.0672m/z	HMDB0128342	NA	M-H	C27H22O20	44.2	36.9	6.06293	91.142	100 - 30.2 - 8.52 - 1.65 - 0.289	http://nonlinear.com/redirect/outbound?p=hmdb&param=HMDB0128342	6-{3-[3,4-dihydroxy-5-(3,4,5-trihydroxybenzoyloxy)benzoyloxy]-2,4,5-trihydroxybenzoyloxy}-3,4,5-trihydroxyoxane-2-carboxylic acid	NA	665.067	1	5.07535	0	0	7.58021
5.08_665.0672m/z	HMDB0128348	NA	M-H	C27H22O20	44.8	39.6	6.06293	91.142	100 - 30.2 - 8.52 - 1.65 - 0.289	http://nonlinear.com/redirect/outbound?p=hmdb&param=HMDB0128348	6-{6-[(5-carboxy-2,3-dihydroxyphenoxy)carbonyl]-3,4-dihydroxy-2-(3,4,5-trihydroxybenzoyloxy)phenoxy}-3,4,5-trihydroxyoxane-2-carboxylic acid	NA	665.067	1	5.07535	0	0	7.58021
5.08_665.0672m/z	HMDB0128349	NA	M-H	C27H22O20	46.1	46.1	6.06293	91.142	100 - 30.2 - 8.52 - 1.65 - 0.289	http://nonlinear.com/redirect/outbound?p=hmdb&param=HMDB0128349	6-[5-({3-[(5-carboxy-2,3-dihydroxyphenoxy)carbonyl]-2,5,6-trihydroxyphenoxy}carbonyl)-2,3-dihydroxyphenoxy]-3,4,5-trihydroxyoxane-2-carboxylic acid	NA	665.067	1	5.07535	0	0	7.58021
5.08_665.0672m/z	HMDB0128350	NA	M-H	C27H22O20	46.1	46.1	6.06293	91.142	100 - 30.2 - 8.52 - 1.65 - 0.289	http://nonlinear.com/redirect/outbound?p=hmdb&param=HMDB0128350	6-[4-({3-[(5-carboxy-2,3-dihydroxyphenoxy)carbonyl]-2,5,6-trihydroxyphenoxy}carbonyl)-2,6-dihydroxyphenoxy]-3,4,5-trihydroxyoxane-2-carboxylic acid	NA	665.067	1	5.07535	0	0	7.58021
5.08_665.0672m/z	HMDB0128351	NA	M-H	C27H22O20	44.8	39.6	6.06293	91.142	100 - 30.2 - 8.52 - 1.65 - 0.289	http://nonlinear.com/redirect/outbound?p=hmdb&param=HMDB0128351	6-{4-[(5-carboxy-2,3-dihydroxyphenoxy)carbonyl]-3,6-dihydroxy-2-(3,4,5-trihydroxybenzoyloxy)phenoxy}-3,4,5-trihydroxyoxane-2-carboxylic acid	NA	665.067	1	5.07535	0	0	7.58021
5.08_665.0672m/z	HMDB0128352	NA	M-H	C27H22O20	44.8	39.6	6.06293	91.142	100 - 30.2 - 8.52 - 1.65 - 0.289	http://nonlinear.com/redirect/outbound?p=hmdb&param=HMDB0128352	6-{5-[(5-carboxy-2,3-dihydroxyphenoxy)carbonyl]-2,4-dihydroxy-3-(3,4,5-trihydroxybenzoyloxy)phenoxy}-3,4,5-trihydroxyoxane-2-carboxylic acid	NA	665.067	1	5.07535	0	0	7.58021
5.08_665.0672m/z	HMDB0128353	NA	M-H	C27H22O20	45	40.9	6.06293	91.142	100 - 30.2 - 8.52 - 1.65 - 0.289	http://nonlinear.com/redirect/outbound?p=hmdb&param=HMDB0128353	6-{4-carboxy-2-hydroxy-6-[2,4,5-trihydroxy-3-(3,4,5-trihydroxybenzoyloxy)benzoyloxy]phenoxy}-3,4,5-trihydroxyoxane-2-carboxylic acid	NA	665.067	1	5.07535	0	0	7.58021
5.08_665.0672m/z	HMDB0128354	NA	M-H	C27H22O20	45	40.9	6.06293	91.142	100 - 30.2 - 8.52 - 1.65 - 0.289	http://nonlinear.com/redirect/outbound?p=hmdb&param=HMDB0128354	6-{5-carboxy-2-hydroxy-3-[2,4,5-trihydroxy-3-(3,4,5-trihydroxybenzoyloxy)benzoyloxy]phenoxy}-3,4,5-trihydroxyoxane-2-carboxylic acid	NA	665.067	1	5.07535	0	0	7.58021
5.08_665.0672m/z	HMDB0128355	NA	M-H	C27H22O20	45	40.9	6.06293	91.142	100 - 30.2 - 8.52 - 1.65 - 0.289	http://nonlinear.com/redirect/outbound?p=hmdb&param=HMDB0128355	6-{3,4-dihydroxy-5-[2,4,5-trihydroxy-3-(3,4,5-trihydroxybenzoyloxy)benzoyloxy]benzoyloxy}-3,4,5-trihydroxyoxane-2-carboxylic acid	NA	665.067	1	5.07535	0	0	7.58021
5.08_665.0672m/z	HMDB0128361	NA	M-H	C27H22O20	45.7	44.3	6.06293	91.142	100 - 30.2 - 8.52 - 1.65 - 0.289	http://nonlinear.com/redirect/outbound?p=hmdb&param=HMDB0128361	6-[6-({5-[(5-carboxy-2,3-dihydroxyphenoxy)carbonyl]-2,3-dihydroxyphenoxy}carbonyl)-2,3,4-trihydroxyphenoxy]-3,4,5-trihydroxyoxane-2-carboxylic acid	NA	665.067	1	5.07535	0	0	7.58021
5.08_665.0672m/z	HMDB0128362	NA	M-H	C27H22O20	45.7	44.3	6.06293	91.142	100 - 30.2 - 8.52 - 1.65 - 0.289	http://nonlinear.com/redirect/outbound?p=hmdb&param=HMDB0128362	6-[3-({5-[(5-carboxy-2,3-dihydroxyphenoxy)carbonyl]-2,3-dihydroxyphenoxy}carbonyl)-2,5,6-trihydroxyphenoxy]-3,4,5-trihydroxyoxane-2-carboxylic acid	NA	665.067	1	5.07535	0	0	7.58021
5.08_665.0672m/z	HMDB0128363	NA	M-H	C27H22O20	45.7	44.3	6.06293	91.142	100 - 30.2 - 8.52 - 1.65 - 0.289	http://nonlinear.com/redirect/outbound?p=hmdb&param=HMDB0128363	6-[4-({5-[(5-carboxy-2,3-dihydroxyphenoxy)carbonyl]-2,3-dihydroxyphenoxy}carbonyl)-2,3,6-trihydroxyphenoxy]-3,4,5-trihydroxyoxane-2-carboxylic acid	NA	665.067	1	5.07535	0	0	7.58021
5.08_665.0672m/z	HMDB0128364	NA	M-H	C27H22O20	45.7	44.3	6.06293	91.142	100 - 30.2 - 8.52 - 1.65 - 0.289	http://nonlinear.com/redirect/outbound?p=hmdb&param=HMDB0128364	6-[5-({5-[(5-carboxy-2,3-dihydroxyphenoxy)carbonyl]-2,3-dihydroxyphenoxy}carbonyl)-2,3,4-trihydroxyphenoxy]-3,4,5-trihydroxyoxane-2-carboxylic acid	NA	665.067	1	5.07535	0	0	7.58021
5.08_665.0672m/z	HMDB0128365	NA	M-H	C27H22O20	45.8	44.9	6.06293	91.142	100 - 30.2 - 8.52 - 1.65 - 0.289	http://nonlinear.com/redirect/outbound?p=hmdb&param=HMDB0128365	6-{4-[(5-carboxy-2,3-dihydroxyphenoxy)carbonyl]-2-hydroxy-6-(2,3,4,5-tetrahydroxybenzoyloxy)phenoxy}-3,4,5-trihydroxyoxane-2-carboxylic acid	NA	665.067	1	5.07535	0	0	7.58021
5.08_665.0672m/z	HMDB0128366	NA	M-H	C27H22O20	45.8	44.9	6.06293	91.142	100 - 30.2 - 8.52 - 1.65 - 0.289	http://nonlinear.com/redirect/outbound?p=hmdb&param=HMDB0128366	6-{5-[(5-carboxy-2,3-dihydroxyphenoxy)carbonyl]-2-hydroxy-3-(2,3,4,5-tetrahydroxybenzoyloxy)phenoxy}-3,4,5-trihydroxyoxane-2-carboxylic acid	NA	665.067	1	5.07535	0	0	7.58021
5.08_665.0672m/z	HMDB0128367	NA	M-H	C27H22O20	45.7	44.5	6.06293	91.142	100 - 30.2 - 8.52 - 1.65 - 0.289	http://nonlinear.com/redirect/outbound?p=hmdb&param=HMDB0128367	6-{4-carboxy-2-[3,4-dihydroxy-5-(2,3,4,5-tetrahydroxybenzoyloxy)benzoyloxy]-6-hydroxyphenoxy}-3,4,5-trihydroxyoxane-2-carboxylic acid	NA	665.067	1	5.07535	0	0	7.58021
5.08_665.0672m/z	HMDB0128368	NA	M-H	C27H22O20	45.7	44.5	6.06293	91.142	100 - 30.2 - 8.52 - 1.65 - 0.289	http://nonlinear.com/redirect/outbound?p=hmdb&param=HMDB0128368	6-{5-carboxy-3-[3,4-dihydroxy-5-(2,3,4,5-tetrahydroxybenzoyloxy)benzoyloxy]-2-hydroxyphenoxy}-3,4,5-trihydroxyoxane-2-carboxylic acid	NA	665.067	1	5.07535	0	0	7.58021
5.08_665.0672m/z	HMDB0128369	NA	M-H	C27H22O20	45.7	44.5	6.06293	91.142	100 - 30.2 - 8.52 - 1.65 - 0.289	http://nonlinear.com/redirect/outbound?p=hmdb&param=HMDB0128369	6-{3-[3,4-dihydroxy-5-(2,3,4,5-tetrahydroxybenzoyloxy)benzoyloxy]-4,5-dihydroxybenzoyloxy}-3,4,5-trihydroxyoxane-2-carboxylic acid	NA	665.067	1	5.07535	0	0	7.58021
10.56_676.2342n	HMDB0035961	NA	M-2H, M-H	C40H36O10	35	1.7	4.98137	78.861	100 - 44.1 - 11.5 - 2.23 - 0.349	http://nonlinear.com/redirect/outbound?p=hmdb&param=HMDB0035961	Artonin D	676.234	675.227	1	10.5561	0.113558	0.0587331	2.33443
2.85_680.5116m/z	HMDB0031983	NA	M-H2O-H	C39H73NO9	33.9	0.137	1.25057	70.6756	100 - 43.7 - 11.2 - 2.1 - 0.319	http://nonlinear.com/redirect/outbound?p=hmdb&param=HMDB0031983	Lucyobroside	NA	680.512	1	2.85085	0.0252292	0.0139912	10.1731
2.85_680.5116m/z	HMDB0032795	NA	M-H2O-H	C39H73NO9	33.9	0.577	1.25057	70.6756	100 - 43.7 - 11.2 - 2.1 - 0.319	http://nonlinear.com/redirect/outbound?p=hmdb&param=HMDB0032795	AS 1-2	NA	680.512	1	2.85085	0.0252292	0.0139912	10.1731
2.85_684.5114m/z	HMDB0032794	NA	M-H	C38H71NO9	31	0.267	8.41886	64.2603	100 - 42.6 - 10.7 - 1.98 - 0.297	http://nonlinear.com/redirect/outbound?p=hmdb&param=HMDB0032794	AS 1-1	NA	684.511	1	2.85085	0.000398096	0.000251692	20.5951
2.85_685.5091m/z	HMDB0116371	NA	M-H	C42H70O7	29.3	0	6.08638	53.2419	100 - 46.5 - 12 - 2.23 - 0.33	http://nonlinear.com/redirect/outbound?p=hmdb&param=HMDB0116371	DG(11D3/11M3/0:0)	NA	685.509	1	2.85085	0.0535586	0.0287764	13.8254
2.85_685.5091m/z	HMDB0116377	NA	M-H	C42H70O7	29.3	0	6.08638	53.2419	100 - 46.5 - 12 - 2.23 - 0.33	http://nonlinear.com/redirect/outbound?p=hmdb&param=HMDB0116377	DG(11D3/9M5/0:0)	NA	685.509	1	2.85085	0.0535586	0.0287764	13.8254
2.85_685.5091m/z	HMDB0116387	NA	M-H	C42H70O7	29.3	0	6.08638	53.2419	100 - 46.5 - 12 - 2.23 - 0.33	http://nonlinear.com/redirect/outbound?p=hmdb&param=HMDB0116387	DG(11M3/11D3/0:0)	NA	685.509	1	2.85085	0.0535586	0.0287764	13.8254
2.85_685.5091m/z	HMDB0116394	NA	M-H	C42H70O7	29.3	0	6.08638	53.2419	100 - 46.5 - 12 - 2.23 - 0.33	http://nonlinear.com/redirect/outbound?p=hmdb&param=HMDB0116394	DG(11M3/9D5/0:0)	NA	685.509	1	2.85085	0.0535586	0.0287764	13.8254
2.85_685.5091m/z	HMDB0116402	NA	M-H	C42H70O7	29.3	0	6.08638	53.2419	100 - 46.5 - 12 - 2.23 - 0.33	http://nonlinear.com/redirect/outbound?p=hmdb&param=HMDB0116402	DG(11M5/9D3/0:0)	NA	685.509	1	2.85085	0.0535586	0.0287764	13.8254
2.85_685.5091m/z	HMDB0116425	NA	M-H	C42H70O7	29.3	0	6.08638	53.2419	100 - 46.5 - 12 - 2.23 - 0.33	http://nonlinear.com/redirect/outbound?p=hmdb&param=HMDB0116425	DG(9D3/11M5/0:0)	NA	685.509	1	2.85085	0.0535586	0.0287764	13.8254
2.85_685.5091m/z	HMDB0116433	NA	M-H	C42H70O7	29.3	0	6.08638	53.2419	100 - 46.5 - 12 - 2.23 - 0.33	http://nonlinear.com/redirect/outbound?p=hmdb&param=HMDB0116433	DG(9D5/11M3/0:0)	NA	685.509	1	2.85085	0.0535586	0.0287764	13.8254
2.85_685.5091m/z	HMDB0116439	NA	M-H	C42H70O7	29.3	0	6.08638	53.2419	100 - 46.5 - 12 - 2.23 - 0.33	http://nonlinear.com/redirect/outbound?p=hmdb&param=HMDB0116439	DG(9D5/9M5/0:0)	NA	685.509	1	2.85085	0.0535586	0.0287764	13.8254
2.85_685.5091m/z	HMDB0116440	NA	M-H	C42H70O7	29.3	0	6.08638	53.2419	100 - 46.5 - 12 - 2.23 - 0.33	http://nonlinear.com/redirect/outbound?p=hmdb&param=HMDB0116440	DG(9M5/11D3/0:0)	NA	685.509	1	2.85085	0.0535586	0.0287764	13.8254
2.85_685.5091m/z	HMDB0116447	NA	M-H	C42H70O7	29.3	0	6.08638	53.2419	100 - 46.5 - 12 - 2.23 - 0.33	http://nonlinear.com/redirect/outbound?p=hmdb&param=HMDB0116447	DG(9M5/9D5/0:0)	NA	685.509	1	2.85085	0.0535586	0.0287764	13.8254
5.67_691.0506m/z	HMDB0134686	NA	M-H2O-H	C32H22O19	37.9	23.1	-9.97042	77.3082	100 - 35.6 - 10 - 2.07 - 0.367	http://nonlinear.com/redirect/outbound?p=hmdb&param=HMDB0134686	2,3,4,7,8,9,15,22,23,28-decahydroxy-14-(hydroxymethyl)-13,25,32,35-tetraoxaoctacyclo[14.13.3.3Â¹â·,Â²â¶.0âµ,Â³â°.0â¶,Â¹Â¹.0Â¹â¸,Â²â¶.0Â¹â¹,Â²â´.0Â²â¹,Â³Â³]pentatriaconta-1,3,5(30),6,8,10,19(24),20,22,28-decaene-12,27,31,34-tetrone	NA	691.051	1	5.67003	0.890089	0.368391	1.12008
5.67_691.0506m/z	HMDB0134688	NA	M-H2O-H	C32H22O19	37.9	23.1	-9.97042	77.3082	100 - 35.6 - 10 - 2.07 - 0.367	http://nonlinear.com/redirect/outbound?p=hmdb&param=HMDB0134688	2,3,4,7,8,9,15,22,23-nonahydroxy-14-(hydroxymethyl)-13,25,32,35-tetraoxaoctacyclo[14.13.3.3Â¹â·,Â²â¶.0âµ,Â³â°.0â¶,Â¹Â¹.0Â¹â¸,Â²â¶.0Â¹â¹,Â²â´.0Â²â¹,Â³Â³]pentatriaconta-1,3,5(30),6,8,10,19(24),20,22-nonaene-12,27,28,31,34-pentone	NA	691.051	1	5.67003	0.890089	0.368391	1.12008
3.90_691.5320m/z	HMDB0007440	NA	M-H	C45H72O5	31.6	0	1.91806	60.3954	100 - 49.7 - 13.1 - 2.43 - 0.351	http://nonlinear.com/redirect/outbound?p=hmdb&param=HMDB0007440	DG(20:2(11Z,14Z)/22:6(4Z,7Z,10Z,13Z,16Z,19Z)/0:0)	NA	691.532	1	3.90407	0.357756	0.171903	1.54582
3.90_691.5320m/z	HMDB0007467	NA	M-H	C45H72O5	31.6	0	1.91806	60.3954	100 - 49.7 - 13.1 - 2.43 - 0.351	http://nonlinear.com/redirect/outbound?p=hmdb&param=HMDB0007467	DG(20:3(5Z,8Z,11Z)/22:5(4Z,7Z,10Z,13Z,16Z)/0:0)	NA	691.532	1	3.90407	0.357756	0.171903	1.54582
3.90_691.5320m/z	HMDB0007468	NA	M-H	C45H72O5	31.6	0	1.91806	60.3954	100 - 49.7 - 13.1 - 2.43 - 0.351	http://nonlinear.com/redirect/outbound?p=hmdb&param=HMDB0007468	DG(20:3(5Z,8Z,11Z)/22:5(7Z,10Z,13Z,16Z,19Z)/0:0)	NA	691.532	1	3.90407	0.357756	0.171903	1.54582
3.90_691.5320m/z	HMDB0007496	NA	M-H	C45H72O5	31.6	0	1.91806	60.3954	100 - 49.7 - 13.1 - 2.43 - 0.351	http://nonlinear.com/redirect/outbound?p=hmdb&param=HMDB0007496	DG(20:3(8Z,11Z,14Z)/22:5(4Z,7Z,10Z,13Z,16Z)/0:0)	NA	691.532	1	3.90407	0.357756	0.171903	1.54582
3.90_691.5320m/z	HMDB0007497	NA	M-H	C45H72O5	31.6	0	1.91806	60.3954	100 - 49.7 - 13.1 - 2.43 - 0.351	http://nonlinear.com/redirect/outbound?p=hmdb&param=HMDB0007497	DG(20:3(8Z,11Z,14Z)/22:5(7Z,10Z,13Z,16Z,19Z)/0:0)	NA	691.532	1	3.90407	0.357756	0.171903	1.54582
3.90_691.5320m/z	HMDB0007524	NA	M-H	C45H72O5	31.6	0	1.91806	60.3954	100 - 49.7 - 13.1 - 2.43 - 0.351	http://nonlinear.com/redirect/outbound?p=hmdb&param=HMDB0007524	DG(20:4(5Z,8Z,11Z,14Z)/22:4(7Z,10Z,13Z,16Z)/0:0)	NA	691.532	1	3.90407	0.357756	0.171903	1.54582
3.90_691.5320m/z	HMDB0007553	NA	M-H	C45H72O5	31.6	0	1.91806	60.3954	100 - 49.7 - 13.1 - 2.43 - 0.351	http://nonlinear.com/redirect/outbound?p=hmdb&param=HMDB0007553	DG(20:4(8Z,11Z,14Z,17Z)/22:4(7Z,10Z,13Z,16Z)/0:0)	NA	691.532	1	3.90407	0.357756	0.171903	1.54582
3.90_691.5320m/z	HMDB0007692	NA	M-H	C45H72O5	31.6	0	1.91806	60.3954	100 - 49.7 - 13.1 - 2.43 - 0.351	http://nonlinear.com/redirect/outbound?p=hmdb&param=HMDB0007692	DG(22:4(7Z,10Z,13Z,16Z)/20:4(5Z,8Z,11Z,14Z)/0:0)	NA	691.532	1	3.90407	0.357756	0.171903	1.54582
3.90_691.5320m/z	HMDB0007693	NA	M-H	C45H72O5	31.6	0	1.91806	60.3954	100 - 49.7 - 13.1 - 2.43 - 0.351	http://nonlinear.com/redirect/outbound?p=hmdb&param=HMDB0007693	DG(22:4(7Z,10Z,13Z,16Z)/20:4(8Z,11Z,14Z,17Z)/0:0)	NA	691.532	1	3.90407	0.357756	0.171903	1.54582
3.90_691.5320m/z	HMDB0007719	NA	M-H	C45H72O5	31.6	0	1.91806	60.3954	100 - 49.7 - 13.1 - 2.43 - 0.351	http://nonlinear.com/redirect/outbound?p=hmdb&param=HMDB0007719	DG(22:5(4Z,7Z,10Z,13Z,16Z)/20:3(5Z,8Z,11Z)/0:0)	NA	691.532	1	3.90407	0.357756	0.171903	1.54582
3.90_691.5320m/z	HMDB0007720	NA	M-H	C45H72O5	31.6	0	1.91806	60.3954	100 - 49.7 - 13.1 - 2.43 - 0.351	http://nonlinear.com/redirect/outbound?p=hmdb&param=HMDB0007720	DG(22:5(4Z,7Z,10Z,13Z,16Z)/20:3(8Z,11Z,14Z)/0:0)	NA	691.532	1	3.90407	0.357756	0.171903	1.54582
3.90_691.5320m/z	HMDB0007748	NA	M-H	C45H72O5	31.6	0	1.91806	60.3954	100 - 49.7 - 13.1 - 2.43 - 0.351	http://nonlinear.com/redirect/outbound?p=hmdb&param=HMDB0007748	DG(22:5(7Z,10Z,13Z,16Z,19Z)/20:3(5Z,8Z,11Z)/0:0)	NA	691.532	1	3.90407	0.357756	0.171903	1.54582
3.90_691.5320m/z	HMDB0007749	NA	M-H	C45H72O5	31.6	0	1.91806	60.3954	100 - 49.7 - 13.1 - 2.43 - 0.351	http://nonlinear.com/redirect/outbound?p=hmdb&param=HMDB0007749	DG(22:5(7Z,10Z,13Z,16Z,19Z)/20:3(8Z,11Z,14Z)/0:0)	NA	691.532	1	3.90407	0.357756	0.171903	1.54582
3.90_691.5320m/z	HMDB0007776	NA	M-H	C45H72O5	31.6	0	1.91806	60.3954	100 - 49.7 - 13.1 - 2.43 - 0.351	http://nonlinear.com/redirect/outbound?p=hmdb&param=HMDB0007776	DG(22:6(4Z,7Z,10Z,13Z,16Z,19Z)/20:2(11Z,14Z)/0:0)	NA	691.532	1	3.90407	0.357756	0.171903	1.54582
3.90_691.5320m/z	HMDB0056244	NA	M-H	C45H72O5	31.6	0	1.91806	60.3954	100 - 49.7 - 13.1 - 2.43 - 0.351	http://nonlinear.com/redirect/outbound?p=hmdb&param=HMDB0056244	DG(20:3n9/0:0/22:5n6)	NA	691.532	1	3.90407	0.357756	0.171903	1.54582
3.90_691.5320m/z	HMDB0056249	NA	M-H	C45H72O5	31.6	0	1.91806	60.3954	100 - 49.7 - 13.1 - 2.43 - 0.351	http://nonlinear.com/redirect/outbound?p=hmdb&param=HMDB0056249	DG(20:3n9/0:0/22:5n3)	NA	691.532	1	3.90407	0.357756	0.171903	1.54582
3.90_691.5320m/z	HMDB0056320	NA	M-H	C45H72O5	31.6	0	1.91806	60.3954	100 - 49.7 - 13.1 - 2.43 - 0.351	http://nonlinear.com/redirect/outbound?p=hmdb&param=HMDB0056320	DG(20:2n6/0:0/22:6n3)	NA	691.532	1	3.90407	0.357756	0.171903	1.54582
3.90_691.5320m/z	HMDB0056325	NA	M-H	C45H72O5	31.6	0	1.91806	60.3954	100 - 49.7 - 13.1 - 2.43 - 0.351	http://nonlinear.com/redirect/outbound?p=hmdb&param=HMDB0056325	DG(20:3n6/0:0/22:5n6)	NA	691.532	1	3.90407	0.357756	0.171903	1.54582
3.90_691.5320m/z	HMDB0056330	NA	M-H	C45H72O5	31.6	0	1.91806	60.3954	100 - 49.7 - 13.1 - 2.43 - 0.351	http://nonlinear.com/redirect/outbound?p=hmdb&param=HMDB0056330	DG(20:3n6/0:0/22:5n3)	NA	691.532	1	3.90407	0.357756	0.171903	1.54582
3.90_691.5320m/z	HMDB0056334	NA	M-H	C45H72O5	31.6	0	1.91806	60.3954	100 - 49.7 - 13.1 - 2.43 - 0.351	http://nonlinear.com/redirect/outbound?p=hmdb&param=HMDB0056334	DG(20:4n6/0:0/22:4n6)	NA	691.532	1	3.90407	0.357756	0.171903	1.54582
3.90_691.5320m/z	HMDB0056355	NA	M-H	C45H72O5	31.6	0	1.91806	60.3954	100 - 49.7 - 13.1 - 2.43 - 0.351	http://nonlinear.com/redirect/outbound?p=hmdb&param=HMDB0056355	DG(22:4n6/0:0/20:4n3)	NA	691.532	1	3.90407	0.357756	0.171903	1.54582
3.93_695.5258m/z	HMDB0116372	NA	M-H2O-H	C44H74O7	32.1	0	0.317648	60.7412	100 - 48.7 - 13 - 2.5 - 0.381	http://nonlinear.com/redirect/outbound?p=hmdb&param=HMDB0116372	DG(11D3/11M5/0:0)	NA	695.526	1	3.92502	0.541323	0.250373	1.91246
3.93_695.5258m/z	HMDB0116380	NA	M-H2O-H	C44H74O7	32.1	0	0.317648	60.7412	100 - 48.7 - 13 - 2.5 - 0.381	http://nonlinear.com/redirect/outbound?p=hmdb&param=HMDB0116380	DG(11D5/11M3/0:0)	NA	695.526	1	3.92502	0.541323	0.250373	1.91246
3.93_695.5258m/z	HMDB0116386	NA	M-H2O-H	C44H74O7	32.1	0	0.317648	60.7412	100 - 48.7 - 13 - 2.5 - 0.381	http://nonlinear.com/redirect/outbound?p=hmdb&param=HMDB0116386	DG(11D5/9M5/0:0)	NA	695.526	1	3.92502	0.541323	0.250373	1.91246
3.93_695.5258m/z	HMDB0116388	NA	M-H2O-H	C44H74O7	32.1	0	0.317648	60.7412	100 - 48.7 - 13 - 2.5 - 0.381	http://nonlinear.com/redirect/outbound?p=hmdb&param=HMDB0116388	DG(11M3/11D5/0:0)	NA	695.526	1	3.92502	0.541323	0.250373	1.91246
3.93_695.5258m/z	HMDB0116396	NA	M-H2O-H	C44H74O7	32.1	0	0.317648	60.7412	100 - 48.7 - 13 - 2.5 - 0.381	http://nonlinear.com/redirect/outbound?p=hmdb&param=HMDB0116396	DG(11M5/11D3/0:0)	NA	695.526	1	3.92502	0.541323	0.250373	1.91246
3.93_695.5258m/z	HMDB0116403	NA	M-H2O-H	C44H74O7	32.1	0	0.317648	60.7412	100 - 48.7 - 13 - 2.5 - 0.381	http://nonlinear.com/redirect/outbound?p=hmdb&param=HMDB0116403	DG(11M5/9D5/0:0)	NA	695.526	1	3.92502	0.541323	0.250373	1.91246
3.93_695.5258m/z	HMDB0116420	NA	M-H2O-H	C44H74O7	32.1	0	0.317648	60.7412	100 - 48.7 - 13 - 2.5 - 0.381	http://nonlinear.com/redirect/outbound?p=hmdb&param=HMDB0116420	DG(13M5/9D3/0:0)	NA	695.526	1	3.92502	0.541323	0.250373	1.91246
3.93_695.5258m/z	HMDB0116427	NA	M-H2O-H	C44H74O7	32.1	0	0.317648	60.7412	100 - 48.7 - 13 - 2.5 - 0.381	http://nonlinear.com/redirect/outbound?p=hmdb&param=HMDB0116427	DG(9D3/13M5/0:0)	NA	695.526	1	3.92502	0.541323	0.250373	1.91246
3.93_695.5258m/z	HMDB0116434	NA	M-H2O-H	C44H74O7	32.1	0	0.317648	60.7412	100 - 48.7 - 13 - 2.5 - 0.381	http://nonlinear.com/redirect/outbound?p=hmdb&param=HMDB0116434	DG(9D5/11M5/0:0)	NA	695.526	1	3.92502	0.541323	0.250373	1.91246
3.93_695.5258m/z	HMDB0116441	NA	M-H2O-H	C44H74O7	32.1	0	0.317648	60.7412	100 - 48.7 - 13 - 2.5 - 0.381	http://nonlinear.com/redirect/outbound?p=hmdb&param=HMDB0116441	DG(9M5/11D5/0:0)	NA	695.526	1	3.92502	0.541323	0.250373	1.91246
4.90_707.5164m/z	HMDB0031133	NA	M-H2O-H	C41H74O10	29	0	8.26603	54.1721	100 - 45.6 - 12.2 - 2.41 - 0.383	http://nonlinear.com/redirect/outbound?p=hmdb&param=HMDB0031133	1-O-beta-D-Glucopyranosyl-2,3-di-O-(8-hexadecenoyl)glycerol	NA	707.516	1	4.89728	4.76871e-05	3.18247e-05	3.93543
5.09_708.5302m/z	HMDB0009050	NA	M-H2O-H	C41H78NO7P	34.2	0.0927	-4.92427	76.5917	100 - 45.9 - 11.7 - 2.16 - 0.317	http://nonlinear.com/redirect/outbound?p=hmdb&param=HMDB0009050	PE(18:1(11Z)/P-18:1(11Z))	NA	708.53	1	5.08583	0.236087	0.116871	1.81401
5.09_708.5302m/z	HMDB0009051	NA	M-H2O-H	C41H78NO7P	34.2	0.0927	-4.92427	76.5917	100 - 45.9 - 11.7 - 2.16 - 0.317	http://nonlinear.com/redirect/outbound?p=hmdb&param=HMDB0009051	PE(18:1(11Z)/P-18:1(9Z))	NA	708.53	1	5.08583	0.236087	0.116871	1.81401
5.09_708.5302m/z	HMDB0009083	NA	M-H2O-H	C41H78NO7P	34.2	0.0927	-4.92427	76.5917	100 - 45.9 - 11.7 - 2.16 - 0.317	http://nonlinear.com/redirect/outbound?p=hmdb&param=HMDB0009083	PE(18:1(9Z)/P-18:1(11Z))	NA	708.53	1	5.08583	0.236087	0.116871	1.81401
5.09_708.5302m/z	HMDB0009084	NA	M-H2O-H	C41H78NO7P	34.2	0.0927	-4.92427	76.5917	100 - 45.9 - 11.7 - 2.16 - 0.317	http://nonlinear.com/redirect/outbound?p=hmdb&param=HMDB0009084	PE(18:1(9Z)/P-18:1(9Z))	NA	708.53	1	5.08583	0.236087	0.116871	1.81401
5.09_708.5302m/z	HMDB0009115	NA	M-H2O-H	C41H78NO7P	34.2	0.0927	-4.92427	76.5917	100 - 45.9 - 11.7 - 2.16 - 0.317	http://nonlinear.com/redirect/outbound?p=hmdb&param=HMDB0009115	PE(18:2(9Z,12Z)/P-18:0)	NA	708.53	1	5.08583	0.236087	0.116871	1.81401
5.09_708.5302m/z	HMDB0009312	NA	M-H2O-H	C41H78NO7P	34.2	0.0927	-4.92427	76.5917	100 - 45.9 - 11.7 - 2.16 - 0.317	http://nonlinear.com/redirect/outbound?p=hmdb&param=HMDB0009312	PE(20:2(11Z,14Z)/P-16:0)	NA	708.53	1	5.08583	0.236087	0.116871	1.81401
5.09_708.5302m/z	HMDB0011349	NA	M-H2O-H	C41H78NO7P	34.2	0.0927	-4.92427	76.5917	100 - 45.9 - 11.7 - 2.16 - 0.317	http://nonlinear.com/redirect/outbound?p=hmdb&param=HMDB0011349	PE(P-16:0/20:2(11Z,14Z))	NA	708.53	1	5.08583	0.236087	0.116871	1.81401
5.09_708.5302m/z	HMDB0011376	NA	M-H2O-H	C41H78NO7P	34.2	0.0927	-4.92427	76.5917	100 - 45.9 - 11.7 - 2.16 - 0.317	http://nonlinear.com/redirect/outbound?p=hmdb&param=HMDB0011376	PE(P-18:0/18:2(9Z,12Z))	NA	708.53	1	5.08583	0.236087	0.116871	1.81401
5.09_708.5302m/z	HMDB0011407	NA	M-H2O-H	C41H78NO7P	34.2	0.0927	-4.92427	76.5917	100 - 45.9 - 11.7 - 2.16 - 0.317	http://nonlinear.com/redirect/outbound?p=hmdb&param=HMDB0011407	PE(P-18:1(11Z)/18:1(11Z))	NA	708.53	1	5.08583	0.236087	0.116871	1.81401
5.09_708.5302m/z	HMDB0011408	NA	M-H2O-H	C41H78NO7P	34.2	0.0927	-4.92427	76.5917	100 - 45.9 - 11.7 - 2.16 - 0.317	http://nonlinear.com/redirect/outbound?p=hmdb&param=HMDB0011408	PE(P-18:1(11Z)/18:1(9Z))	NA	708.53	1	5.08583	0.236087	0.116871	1.81401
5.09_708.5302m/z	HMDB0011440	NA	M-H2O-H	C41H78NO7P	34.2	0.0927	-4.92427	76.5917	100 - 45.9 - 11.7 - 2.16 - 0.317	http://nonlinear.com/redirect/outbound?p=hmdb&param=HMDB0011440	PE(P-18:1(9Z)/18:1(11Z))	NA	708.53	1	5.08583	0.236087	0.116871	1.81401
5.09_708.5302m/z	HMDB0011441	NA	M-H2O-H	C41H78NO7P	34.2	0.0927	-4.92427	76.5917	100 - 45.9 - 11.7 - 2.16 - 0.317	http://nonlinear.com/redirect/outbound?p=hmdb&param=HMDB0011441	PE(P-18:1(9Z)/18:1(9Z))	NA	708.53	1	5.08583	0.236087	0.116871	1.81401
4.56_708.5361m/z	HMDB0009050	NA	M-H2O-H	C41H78NO7P	34.7	0.0245	3.27699	77.5054	100 - 45.9 - 11.7 - 2.16 - 0.317	http://nonlinear.com/redirect/outbound?p=hmdb&param=HMDB0009050	PE(18:1(11Z)/P-18:1(11Z))	NA	708.536	1	4.56165	0.198809	0.0996091	1.78751
4.56_708.5361m/z	HMDB0009051	NA	M-H2O-H	C41H78NO7P	34.7	0.0245	3.27699	77.5054	100 - 45.9 - 11.7 - 2.16 - 0.317	http://nonlinear.com/redirect/outbound?p=hmdb&param=HMDB0009051	PE(18:1(11Z)/P-18:1(9Z))	NA	708.536	1	4.56165	0.198809	0.0996091	1.78751
4.56_708.5361m/z	HMDB0009083	NA	M-H2O-H	C41H78NO7P	34.7	0.0245	3.27699	77.5054	100 - 45.9 - 11.7 - 2.16 - 0.317	http://nonlinear.com/redirect/outbound?p=hmdb&param=HMDB0009083	PE(18:1(9Z)/P-18:1(11Z))	NA	708.536	1	4.56165	0.198809	0.0996091	1.78751
4.56_708.5361m/z	HMDB0009084	NA	M-H2O-H	C41H78NO7P	34.7	0.0245	3.27699	77.5054	100 - 45.9 - 11.7 - 2.16 - 0.317	http://nonlinear.com/redirect/outbound?p=hmdb&param=HMDB0009084	PE(18:1(9Z)/P-18:1(9Z))	NA	708.536	1	4.56165	0.198809	0.0996091	1.78751
4.56_708.5361m/z	HMDB0009115	NA	M-H2O-H	C41H78NO7P	34.7	0.0245	3.27699	77.5054	100 - 45.9 - 11.7 - 2.16 - 0.317	http://nonlinear.com/redirect/outbound?p=hmdb&param=HMDB0009115	PE(18:2(9Z,12Z)/P-18:0)	NA	708.536	1	4.56165	0.198809	0.0996091	1.78751
4.56_708.5361m/z	HMDB0009312	NA	M-H2O-H	C41H78NO7P	34.7	0.0245	3.27699	77.5054	100 - 45.9 - 11.7 - 2.16 - 0.317	http://nonlinear.com/redirect/outbound?p=hmdb&param=HMDB0009312	PE(20:2(11Z,14Z)/P-16:0)	NA	708.536	1	4.56165	0.198809	0.0996091	1.78751
4.56_708.5361m/z	HMDB0011349	NA	M-H2O-H	C41H78NO7P	34.7	0.0245	3.27699	77.5054	100 - 45.9 - 11.7 - 2.16 - 0.317	http://nonlinear.com/redirect/outbound?p=hmdb&param=HMDB0011349	PE(P-16:0/20:2(11Z,14Z))	NA	708.536	1	4.56165	0.198809	0.0996091	1.78751
4.56_708.5361m/z	HMDB0011376	NA	M-H2O-H	C41H78NO7P	34.7	0.0245	3.27699	77.5054	100 - 45.9 - 11.7 - 2.16 - 0.317	http://nonlinear.com/redirect/outbound?p=hmdb&param=HMDB0011376	PE(P-18:0/18:2(9Z,12Z))	NA	708.536	1	4.56165	0.198809	0.0996091	1.78751
4.56_708.5361m/z	HMDB0011407	NA	M-H2O-H	C41H78NO7P	34.7	0.0245	3.27699	77.5054	100 - 45.9 - 11.7 - 2.16 - 0.317	http://nonlinear.com/redirect/outbound?p=hmdb&param=HMDB0011407	PE(P-18:1(11Z)/18:1(11Z))	NA	708.536	1	4.56165	0.198809	0.0996091	1.78751
4.56_708.5361m/z	HMDB0011408	NA	M-H2O-H	C41H78NO7P	34.7	0.0245	3.27699	77.5054	100 - 45.9 - 11.7 - 2.16 - 0.317	http://nonlinear.com/redirect/outbound?p=hmdb&param=HMDB0011408	PE(P-18:1(11Z)/18:1(9Z))	NA	708.536	1	4.56165	0.198809	0.0996091	1.78751
4.56_708.5361m/z	HMDB0011440	NA	M-H2O-H	C41H78NO7P	34.7	0.0245	3.27699	77.5054	100 - 45.9 - 11.7 - 2.16 - 0.317	http://nonlinear.com/redirect/outbound?p=hmdb&param=HMDB0011440	PE(P-18:1(9Z)/18:1(11Z))	NA	708.536	1	4.56165	0.198809	0.0996091	1.78751
4.56_708.5361m/z	HMDB0011441	NA	M-H2O-H	C41H78NO7P	34.7	0.0245	3.27699	77.5054	100 - 45.9 - 11.7 - 2.16 - 0.317	http://nonlinear.com/redirect/outbound?p=hmdb&param=HMDB0011441	PE(P-18:1(9Z)/18:1(9Z))	NA	708.536	1	4.56165	0.198809	0.0996091	1.78751
4.56_708.5361m/z	HMDB0035990	NA	M-H2O-H	C41H77NO9	33.8	0.622	-8.05212	77.1432	100 - 45.9 - 12.2 - 2.36 - 0.367	http://nonlinear.com/redirect/outbound?p=hmdb&param=HMDB0035990	Cerebroside B	NA	708.536	1	4.56165	0.198809	0.0996091	1.78751
4.91_715.5285m/z	HMDB0007701	NA	M-H	C47H72O5	34.7	0	-3.02291	76.9056	100 - 51.9 - 14.2 - 2.72 - 0.405	http://nonlinear.com/redirect/outbound?p=hmdb&param=HMDB0007701	DG(22:4(7Z,10Z,13Z,16Z)/22:6(4Z,7Z,10Z,13Z,16Z,19Z)/0:0)	NA	715.529	1	4.90777	0.000277844	0.000177092	3.44979
4.91_715.5285m/z	HMDB0007728	NA	M-H	C47H72O5	34.7	0	-3.02291	76.9056	100 - 51.9 - 14.2 - 2.72 - 0.405	http://nonlinear.com/redirect/outbound?p=hmdb&param=HMDB0007728	DG(22:5(4Z,7Z,10Z,13Z,16Z)/22:5(4Z,7Z,10Z,13Z,16Z)/0:0)	NA	715.529	1	4.90777	0.000277844	0.000177092	3.44979
4.91_715.5285m/z	HMDB0007729	NA	M-H	C47H72O5	34.7	0	-3.02291	76.9056	100 - 51.9 - 14.2 - 2.72 - 0.405	http://nonlinear.com/redirect/outbound?p=hmdb&param=HMDB0007729	DG(22:5(4Z,7Z,10Z,13Z,16Z)/22:5(7Z,10Z,13Z,16Z,19Z)/0:0)	NA	715.529	1	4.90777	0.000277844	0.000177092	3.44979
4.91_715.5285m/z	HMDB0007757	NA	M-H	C47H72O5	34.7	0	-3.02291	76.9056	100 - 51.9 - 14.2 - 2.72 - 0.405	http://nonlinear.com/redirect/outbound?p=hmdb&param=HMDB0007757	DG(22:5(7Z,10Z,13Z,16Z,19Z)/22:5(4Z,7Z,10Z,13Z,16Z)/0:0)	NA	715.529	1	4.90777	0.000277844	0.000177092	3.44979
4.91_715.5285m/z	HMDB0007758	NA	M-H	C47H72O5	34.7	0	-3.02291	76.9056	100 - 51.9 - 14.2 - 2.72 - 0.405	http://nonlinear.com/redirect/outbound?p=hmdb&param=HMDB0007758	DG(22:5(7Z,10Z,13Z,16Z,19Z)/22:5(7Z,10Z,13Z,16Z,19Z)/0:0)	NA	715.529	1	4.90777	0.000277844	0.000177092	3.44979
4.91_715.5285m/z	HMDB0007785	NA	M-H	C47H72O5	34.7	0	-3.02291	76.9056	100 - 51.9 - 14.2 - 2.72 - 0.405	http://nonlinear.com/redirect/outbound?p=hmdb&param=HMDB0007785	DG(22:6(4Z,7Z,10Z,13Z,16Z,19Z)/22:4(7Z,10Z,13Z,16Z)/0:0)	NA	715.529	1	4.90777	0.000277844	0.000177092	3.44979
4.91_715.5285m/z	HMDB0056358	NA	M-H	C47H72O5	34.7	0	-3.02291	76.9056	100 - 51.9 - 14.2 - 2.72 - 0.405	http://nonlinear.com/redirect/outbound?p=hmdb&param=HMDB0056358	DG(22:4n6/0:0/22:6n3)	NA	715.529	1	4.90777	0.000277844	0.000177092	3.44979
4.91_715.5285m/z	HMDB0056359	NA	M-H	C47H72O5	34.7	0	-3.02291	76.9056	100 - 51.9 - 14.2 - 2.72 - 0.405	http://nonlinear.com/redirect/outbound?p=hmdb&param=HMDB0056359	DG(22:5n6/0:0/22:5n6)	NA	715.529	1	4.90777	0.000277844	0.000177092	3.44979
4.91_715.5285m/z	HMDB0056364	NA	M-H	C47H72O5	34.7	0	-3.02291	76.9056	100 - 51.9 - 14.2 - 2.72 - 0.405	http://nonlinear.com/redirect/outbound?p=hmdb&param=HMDB0056364	DG(22:5n6/0:0/22:5n3)	NA	715.529	1	4.90777	0.000277844	0.000177092	3.44979
4.91_715.5285m/z	HMDB0056384	NA	M-H	C47H72O5	34.7	0	-3.02291	76.9056	100 - 51.9 - 14.2 - 2.72 - 0.405	http://nonlinear.com/redirect/outbound?p=hmdb&param=HMDB0056384	DG(22:5n3/0:0/22:5n3)	NA	715.529	1	4.90777	0.000277844	0.000177092	3.44979
4.91_715.5285m/z	HMDB0114825	NA	M-H	C40H77O8P	34.4	0	0.283757	72.3735	100 - 44.5 - 11.3 - 2.09 - 0.311	http://nonlinear.com/redirect/outbound?p=hmdb&param=HMDB0114825	PA(15:0/22:1(13Z))	NA	715.529	1	4.90777	0.000277844	0.000177092	3.44979
4.91_715.5285m/z	HMDB0115272	NA	M-H	C40H77O8P	34.4	0	0.283757	72.3735	100 - 44.5 - 11.3 - 2.09 - 0.311	http://nonlinear.com/redirect/outbound?p=hmdb&param=HMDB0115272	PA(22:1(13Z)/15:0)	NA	715.529	1	4.90777	0.000277844	0.000177092	3.44979
3.90_717.5430m/z	HMDB0007699	NA	M-H	C47H74O5	36.2	0	-4.67513	86.6408	100 - 51.9 - 14.2 - 2.72 - 0.406	http://nonlinear.com/redirect/outbound?p=hmdb&param=HMDB0007699	DG(22:4(7Z,10Z,13Z,16Z)/22:5(4Z,7Z,10Z,13Z,16Z)/0:0)	NA	717.543	1	3.90407	0.850956	0.358368	1.34533
3.90_717.5430m/z	HMDB0007700	NA	M-H	C47H74O5	36.2	0	-4.67513	86.6408	100 - 51.9 - 14.2 - 2.72 - 0.406	http://nonlinear.com/redirect/outbound?p=hmdb&param=HMDB0007700	DG(22:4(7Z,10Z,13Z,16Z)/22:5(7Z,10Z,13Z,16Z,19Z)/0:0)	NA	717.543	1	3.90407	0.850956	0.358368	1.34533
3.90_717.5430m/z	HMDB0007727	NA	M-H	C47H74O5	36.2	0	-4.67513	86.6408	100 - 51.9 - 14.2 - 2.72 - 0.406	http://nonlinear.com/redirect/outbound?p=hmdb&param=HMDB0007727	DG(22:5(4Z,7Z,10Z,13Z,16Z)/22:4(7Z,10Z,13Z,16Z)/0:0)	NA	717.543	1	3.90407	0.850956	0.358368	1.34533
3.90_717.5430m/z	HMDB0007756	NA	M-H	C47H74O5	36.2	0	-4.67513	86.6408	100 - 51.9 - 14.2 - 2.72 - 0.406	http://nonlinear.com/redirect/outbound?p=hmdb&param=HMDB0007756	DG(22:5(7Z,10Z,13Z,16Z,19Z)/22:4(7Z,10Z,13Z,16Z)/0:0)	NA	717.543	1	3.90407	0.850956	0.358368	1.34533
3.90_717.5430m/z	HMDB0056352	NA	M-H	C47H74O5	36.2	0	-4.67513	86.6408	100 - 51.9 - 14.2 - 2.72 - 0.406	http://nonlinear.com/redirect/outbound?p=hmdb&param=HMDB0056352	DG(22:4n6/0:0/22:5n6)	NA	717.543	1	3.90407	0.850956	0.358368	1.34533
3.90_717.5430m/z	HMDB0056357	NA	M-H	C47H74O5	36.2	0	-4.67513	86.6408	100 - 51.9 - 14.2 - 2.72 - 0.406	http://nonlinear.com/redirect/outbound?p=hmdb&param=HMDB0056357	DG(22:4n6/0:0/22:5n3)	NA	717.543	1	3.90407	0.850956	0.358368	1.34533
3.90_717.5430m/z	HMDB0114824	NA	M-H	C40H79O8P	37.7	0	-1.37774	90.0365	100 - 44.5 - 11.3 - 2.09 - 0.311	http://nonlinear.com/redirect/outbound?p=hmdb&param=HMDB0114824	PA(15:0/22:0)	NA	717.543	1	3.90407	0.850956	0.358368	1.34533
3.90_717.5430m/z	HMDB0115066	NA	M-H	C40H79O8P	37.7	0	-1.37774	90.0365	100 - 44.5 - 11.3 - 2.09 - 0.311	http://nonlinear.com/redirect/outbound?p=hmdb&param=HMDB0115066	PA(20:0/17:0)	NA	717.543	1	3.90407	0.850956	0.358368	1.34533
3.90_717.5430m/z	HMDB0115229	NA	M-H	C40H79O8P	37.7	0	-1.37774	90.0365	100 - 44.5 - 11.3 - 2.09 - 0.311	http://nonlinear.com/redirect/outbound?p=hmdb&param=HMDB0115229	PA(21:0/16:0)	NA	717.543	1	3.90407	0.850956	0.358368	1.34533
3.90_717.5430m/z	HMDB0115242	NA	M-H	C40H79O8P	37.7	0	-1.37774	90.0365	100 - 44.5 - 11.3 - 2.09 - 0.311	http://nonlinear.com/redirect/outbound?p=hmdb&param=HMDB0115242	PA(22:0/15:0)	NA	717.543	1	3.90407	0.850956	0.358368	1.34533
3.90_717.5430m/z	HMDB0115631	NA	M-H	C40H79O8P	37.7	0	-1.37774	90.0365	100 - 44.5 - 11.3 - 2.09 - 0.311	http://nonlinear.com/redirect/outbound?p=hmdb&param=HMDB0115631	PA(20:0/a-17:0)	NA	717.543	1	3.90407	0.850956	0.358368	1.34533
3.90_717.5430m/z	HMDB0115639	NA	M-H	C40H79O8P	37.7	0	-1.37774	90.0365	100 - 44.5 - 11.3 - 2.09 - 0.311	http://nonlinear.com/redirect/outbound?p=hmdb&param=HMDB0115639	PA(20:0/i-17:0)	NA	717.543	1	3.90407	0.850956	0.358368	1.34533
3.90_717.5430m/z	HMDB0115655	NA	M-H	C40H79O8P	37.7	0	-1.37774	90.0365	100 - 44.5 - 11.3 - 2.09 - 0.311	http://nonlinear.com/redirect/outbound?p=hmdb&param=HMDB0115655	PA(21:0/i-16:0)	NA	717.543	1	3.90407	0.850956	0.358368	1.34533
3.90_717.5430m/z	HMDB0115664	NA	M-H	C40H79O8P	37.7	0	-1.37774	90.0365	100 - 44.5 - 11.3 - 2.09 - 0.311	http://nonlinear.com/redirect/outbound?p=hmdb&param=HMDB0115664	PA(22:0/a-15:0)	NA	717.543	1	3.90407	0.850956	0.358368	1.34533
3.90_717.5430m/z	HMDB0115671	NA	M-H	C40H79O8P	37.7	0	-1.37774	90.0365	100 - 44.5 - 11.3 - 2.09 - 0.311	http://nonlinear.com/redirect/outbound?p=hmdb&param=HMDB0115671	PA(22:0/i-15:0)	NA	717.543	1	3.90407	0.850956	0.358368	1.34533
3.90_717.5430m/z	HMDB0115714	NA	M-H	C40H79O8P	37.7	0	-1.37774	90.0365	100 - 44.5 - 11.3 - 2.09 - 0.311	http://nonlinear.com/redirect/outbound?p=hmdb&param=HMDB0115714	PA(a-13:0/i-24:0)	NA	717.543	1	3.90407	0.850956	0.358368	1.34533
3.90_717.5430m/z	HMDB0115720	NA	M-H	C40H79O8P	37.7	0	-1.37774	90.0365	100 - 44.5 - 11.3 - 2.09 - 0.311	http://nonlinear.com/redirect/outbound?p=hmdb&param=HMDB0115720	PA(a-21:0/16:0)	NA	717.543	1	3.90407	0.850956	0.358368	1.34533
3.90_717.5430m/z	HMDB0115737	NA	M-H	C40H79O8P	37.7	0	-1.37774	90.0365	100 - 44.5 - 11.3 - 2.09 - 0.311	http://nonlinear.com/redirect/outbound?p=hmdb&param=HMDB0115737	PA(a-21:0/i-16:0)	NA	717.543	1	3.90407	0.850956	0.358368	1.34533
3.90_717.5430m/z	HMDB0115746	NA	M-H	C40H79O8P	37.7	0	-1.37774	90.0365	100 - 44.5 - 11.3 - 2.09 - 0.311	http://nonlinear.com/redirect/outbound?p=hmdb&param=HMDB0115746	PA(a-25:0/12:0)	NA	717.543	1	3.90407	0.850956	0.358368	1.34533
3.90_717.5430m/z	HMDB0115763	NA	M-H	C40H79O8P	37.7	0	-1.37774	90.0365	100 - 44.5 - 11.3 - 2.09 - 0.311	http://nonlinear.com/redirect/outbound?p=hmdb&param=HMDB0115763	PA(a-25:0/i-12:0)	NA	717.543	1	3.90407	0.850956	0.358368	1.34533
3.90_717.5430m/z	HMDB0115780	NA	M-H	C40H79O8P	37.7	0	-1.37774	90.0365	100 - 44.5 - 11.3 - 2.09 - 0.311	http://nonlinear.com/redirect/outbound?p=hmdb&param=HMDB0115780	PA(i-12:0/a-25:0)	NA	717.543	1	3.90407	0.850956	0.358368	1.34533
3.90_717.5430m/z	HMDB0115810	NA	M-H	C40H79O8P	37.7	0	-1.37774	90.0365	100 - 44.5 - 11.3 - 2.09 - 0.311	http://nonlinear.com/redirect/outbound?p=hmdb&param=HMDB0115810	PA(i-13:0/i-24:0)	NA	717.543	1	3.90407	0.850956	0.358368	1.34533
3.90_717.5430m/z	HMDB0115836	NA	M-H	C40H79O8P	37.7	0	-1.37774	90.0365	100 - 44.5 - 11.3 - 2.09 - 0.311	http://nonlinear.com/redirect/outbound?p=hmdb&param=HMDB0115836	PA(i-20:0/17:0)	NA	717.543	1	3.90407	0.850956	0.358368	1.34533
3.90_717.5430m/z	HMDB0115845	NA	M-H	C40H79O8P	37.7	0	-1.37774	90.0365	100 - 44.5 - 11.3 - 2.09 - 0.311	http://nonlinear.com/redirect/outbound?p=hmdb&param=HMDB0115845	PA(i-20:0/a-17:0)	NA	717.543	1	3.90407	0.850956	0.358368	1.34533
3.90_717.5430m/z	HMDB0115853	NA	M-H	C40H79O8P	37.7	0	-1.37774	90.0365	100 - 44.5 - 11.3 - 2.09 - 0.311	http://nonlinear.com/redirect/outbound?p=hmdb&param=HMDB0115853	PA(i-20:0/i-17:0)	NA	717.543	1	3.90407	0.850956	0.358368	1.34533
3.90_717.5430m/z	HMDB0115865	NA	M-H	C40H79O8P	37.7	0	-1.37774	90.0365	100 - 44.5 - 11.3 - 2.09 - 0.311	http://nonlinear.com/redirect/outbound?p=hmdb&param=HMDB0115865	PA(i-21:0/16:0)	NA	717.543	1	3.90407	0.850956	0.358368	1.34533
3.90_717.5430m/z	HMDB0115882	NA	M-H	C40H79O8P	37.7	0	-1.37774	90.0365	100 - 44.5 - 11.3 - 2.09 - 0.311	http://nonlinear.com/redirect/outbound?p=hmdb&param=HMDB0115882	PA(i-21:0/i-16:0)	NA	717.543	1	3.90407	0.850956	0.358368	1.34533
3.90_717.5430m/z	HMDB0115894	NA	M-H	C40H79O8P	37.7	0	-1.37774	90.0365	100 - 44.5 - 11.3 - 2.09 - 0.311	http://nonlinear.com/redirect/outbound?p=hmdb&param=HMDB0115894	PA(i-22:0/15:0)	NA	717.543	1	3.90407	0.850956	0.358368	1.34533
3.90_717.5430m/z	HMDB0115904	NA	M-H	C40H79O8P	37.7	0	-1.37774	90.0365	100 - 44.5 - 11.3 - 2.09 - 0.311	http://nonlinear.com/redirect/outbound?p=hmdb&param=HMDB0115904	PA(i-22:0/a-15:0)	NA	717.543	1	3.90407	0.850956	0.358368	1.34533
3.90_717.5430m/z	HMDB0115911	NA	M-H	C40H79O8P	37.7	0	-1.37774	90.0365	100 - 44.5 - 11.3 - 2.09 - 0.311	http://nonlinear.com/redirect/outbound?p=hmdb&param=HMDB0115911	PA(i-22:0/i-15:0)	NA	717.543	1	3.90407	0.850956	0.358368	1.34533
3.90_717.5430m/z	HMDB0115922	NA	M-H	C40H79O8P	37.7	0	-1.37774	90.0365	100 - 44.5 - 11.3 - 2.09 - 0.311	http://nonlinear.com/redirect/outbound?p=hmdb&param=HMDB0115922	PA(i-24:0/13:0)	NA	717.543	1	3.90407	0.850956	0.358368	1.34533
3.90_717.5430m/z	HMDB0115933	NA	M-H	C40H79O8P	37.7	0	-1.37774	90.0365	100 - 44.5 - 11.3 - 2.09 - 0.311	http://nonlinear.com/redirect/outbound?p=hmdb&param=HMDB0115933	PA(i-24:0/a-13:0)	NA	717.543	1	3.90407	0.850956	0.358368	1.34533
3.90_717.5430m/z	HMDB0115939	NA	M-H	C40H79O8P	37.7	0	-1.37774	90.0365	100 - 44.5 - 11.3 - 2.09 - 0.311	http://nonlinear.com/redirect/outbound?p=hmdb&param=HMDB0115939	PA(i-24:0/i-13:0)	NA	717.543	1	3.90407	0.850956	0.358368	1.34533
7.88_721.2402m/z	HMDB0041437	NA	M-H	C40H38N2O11	35.6	15.4	-0.113	62.6034	100 - 44.8 - 12.1 - 2.41 - 0.391	http://nonlinear.com/redirect/outbound?p=hmdb&param=HMDB0041437	Citbismine D	NA	721.24	1	7.88355	0.150772	0.0768068	4.07246
5.14_730.5198m/z	HMDB0009413	NA	M-H2O-H	C43H76NO7P	37.3	0.235	2.27302	88.871	100 - 48 - 12.7 - 2.42 - 0.364	http://nonlinear.com/redirect/outbound?p=hmdb&param=HMDB0009413	PE(20:4(5Z,8Z,11Z,14Z)/P-18:1(11Z))	NA	730.52	1	5.1382	0.00317479	0.00190763	2.54407
5.14_730.5198m/z	HMDB0009414	NA	M-H2O-H	C43H76NO7P	37.3	0.235	2.27302	88.871	100 - 48 - 12.7 - 2.42 - 0.364	http://nonlinear.com/redirect/outbound?p=hmdb&param=HMDB0009414	PE(20:4(5Z,8Z,11Z,14Z)/P-18:1(9Z))	NA	730.52	1	5.1382	0.00317479	0.00190763	2.54407
5.14_730.5198m/z	HMDB0009446	NA	M-H2O-H	C43H76NO7P	37.3	0.235	2.27302	88.871	100 - 48 - 12.7 - 2.42 - 0.364	http://nonlinear.com/redirect/outbound?p=hmdb&param=HMDB0009446	PE(20:4(8Z,11Z,14Z,17Z)/P-18:1(11Z))	NA	730.52	1	5.1382	0.00317479	0.00190763	2.54407
5.14_730.5198m/z	HMDB0009447	NA	M-H2O-H	C43H76NO7P	37.3	0.235	2.27302	88.871	100 - 48 - 12.7 - 2.42 - 0.364	http://nonlinear.com/redirect/outbound?p=hmdb&param=HMDB0009447	PE(20:4(8Z,11Z,14Z,17Z)/P-18:1(9Z))	NA	730.52	1	5.1382	0.00317479	0.00190763	2.54407
5.14_730.5198m/z	HMDB0009478	NA	M-H2O-H	C43H76NO7P	37.3	0.235	2.27302	88.871	100 - 48 - 12.7 - 2.42 - 0.364	http://nonlinear.com/redirect/outbound?p=hmdb&param=HMDB0009478	PE(20:5(5Z,8Z,11Z,14Z,17Z)/P-18:0)	NA	730.52	1	5.1382	0.00317479	0.00190763	2.54407
5.14_730.5198m/z	HMDB0009642	NA	M-H2O-H	C43H76NO7P	37.3	0.235	2.27302	88.871	100 - 48 - 12.7 - 2.42 - 0.364	http://nonlinear.com/redirect/outbound?p=hmdb&param=HMDB0009642	PE(22:5(4Z,7Z,10Z,13Z,16Z)/P-16:0)	NA	730.52	1	5.1382	0.00317479	0.00190763	2.54407
5.14_730.5198m/z	HMDB0009675	NA	M-H2O-H	C43H76NO7P	37.3	0.235	2.27302	88.871	100 - 48 - 12.7 - 2.42 - 0.364	http://nonlinear.com/redirect/outbound?p=hmdb&param=HMDB0009675	PE(22:5(7Z,10Z,13Z,16Z,19Z)/P-16:0)	NA	730.52	1	5.1382	0.00317479	0.00190763	2.54407
5.14_730.5198m/z	HMDB0011359	NA	M-H2O-H	C43H76NO7P	37.3	0.235	2.27302	88.871	100 - 48 - 12.7 - 2.42 - 0.364	http://nonlinear.com/redirect/outbound?p=hmdb&param=HMDB0011359	PE(P-16:0/22:5(4Z,7Z,10Z,13Z,16Z))	NA	730.52	1	5.1382	0.00317479	0.00190763	2.54407
5.14_730.5198m/z	HMDB0011360	NA	M-H2O-H	C43H76NO7P	37.3	0.235	2.27302	88.871	100 - 48 - 12.7 - 2.42 - 0.364	http://nonlinear.com/redirect/outbound?p=hmdb&param=HMDB0011360	PE(P-16:0/22:5(7Z,10Z,13Z,16Z,19Z))	NA	730.52	1	5.1382	0.00317479	0.00190763	2.54407
5.14_730.5198m/z	HMDB0011387	NA	M-H2O-H	C43H76NO7P	37.3	0.235	2.27302	88.871	100 - 48 - 12.7 - 2.42 - 0.364	http://nonlinear.com/redirect/outbound?p=hmdb&param=HMDB0011387	PE(P-18:0/20:5(5Z,8Z,11Z,14Z,17Z))	NA	730.52	1	5.1382	0.00317479	0.00190763	2.54407
5.14_730.5198m/z	HMDB0011418	NA	M-H2O-H	C43H76NO7P	37.3	0.235	2.27302	88.871	100 - 48 - 12.7 - 2.42 - 0.364	http://nonlinear.com/redirect/outbound?p=hmdb&param=HMDB0011418	PE(P-18:1(11Z)/20:4(5Z,8Z,11Z,14Z))	NA	730.52	1	5.1382	0.00317479	0.00190763	2.54407
5.14_730.5198m/z	HMDB0011419	NA	M-H2O-H	C43H76NO7P	37.3	0.235	2.27302	88.871	100 - 48 - 12.7 - 2.42 - 0.364	http://nonlinear.com/redirect/outbound?p=hmdb&param=HMDB0011419	PE(P-18:1(11Z)/20:4(8Z,11Z,14Z,17Z))	NA	730.52	1	5.1382	0.00317479	0.00190763	2.54407
5.14_730.5198m/z	HMDB0011451	NA	M-H2O-H	C43H76NO7P	37.3	0.235	2.27302	88.871	100 - 48 - 12.7 - 2.42 - 0.364	http://nonlinear.com/redirect/outbound?p=hmdb&param=HMDB0011451	PE(P-18:1(9Z)/20:4(5Z,8Z,11Z,14Z))	NA	730.52	1	5.1382	0.00317479	0.00190763	2.54407
5.14_730.5198m/z	HMDB0011452	NA	M-H2O-H	C43H76NO7P	37.3	0.235	2.27302	88.871	100 - 48 - 12.7 - 2.42 - 0.364	http://nonlinear.com/redirect/outbound?p=hmdb&param=HMDB0011452	PE(P-18:1(9Z)/20:4(8Z,11Z,14Z,17Z))	NA	730.52	1	5.1382	0.00317479	0.00190763	2.54407
4.25_730.5411m/z	HMDB0007872	NA	M-H	C40H78NO8P	28.5	0	2.52832	45.4285	100 - 44.8 - 11.5 - 2.13 - 0.319	http://nonlinear.com/redirect/outbound?p=hmdb&param=HMDB0007872	PC(14:0/18:1(11Z))	NA	730.541	1	4.24972	0.00203634	0.00124262	4.68554
4.25_730.5411m/z	HMDB0007873	NA	M-H	C40H78NO8P	28.5	0	2.52832	45.4285	100 - 44.8 - 11.5 - 2.13 - 0.319	http://nonlinear.com/redirect/outbound?p=hmdb&param=HMDB0007873	PC(14:0/18:1(9Z))	NA	730.541	1	4.24972	0.00203634	0.00124262	4.68554
4.25_730.5411m/z	HMDB0007904	NA	M-H	C40H78NO8P	28.5	0	2.52832	45.4285	100 - 44.8 - 11.5 - 2.13 - 0.319	http://nonlinear.com/redirect/outbound?p=hmdb&param=HMDB0007904	PC(14:1(9Z)/18:0)	NA	730.541	1	4.24972	0.00203634	0.00124262	4.68554
4.25_730.5411m/z	HMDB0007969	NA	M-H	C40H78NO8P	28.5	0	2.52832	45.4285	100 - 44.8 - 11.5 - 2.13 - 0.319	http://nonlinear.com/redirect/outbound?p=hmdb&param=HMDB0007969	PC(16:0/16:1(9Z))	NA	730.541	1	4.24972	0.00203634	0.00124262	4.68554
4.25_730.5411m/z	HMDB0008001	NA	M-H	C40H78NO8P	28.5	0	2.52832	45.4285	100 - 44.8 - 11.5 - 2.13 - 0.319	http://nonlinear.com/redirect/outbound?p=hmdb&param=HMDB0008001	PC(16:1(9Z)/16:0)	NA	730.541	1	4.24972	0.00203634	0.00124262	4.68554
4.25_730.5411m/z	HMDB0008032	NA	M-H	C40H78NO8P	28.5	0	2.52832	45.4285	100 - 44.8 - 11.5 - 2.13 - 0.319	http://nonlinear.com/redirect/outbound?p=hmdb&param=HMDB0008032	PC(18:0/14:1(9Z))	NA	730.541	1	4.24972	0.00203634	0.00124262	4.68554
4.25_730.5411m/z	HMDB0008064	NA	M-H	C40H78NO8P	28.5	0	2.52832	45.4285	100 - 44.8 - 11.5 - 2.13 - 0.319	http://nonlinear.com/redirect/outbound?p=hmdb&param=HMDB0008064	PC(18:1(11Z)/14:0)	NA	730.541	1	4.24972	0.00203634	0.00124262	4.68554
4.25_730.5411m/z	HMDB0008097	NA	M-H	C40H78NO8P	28.5	0	2.52832	45.4285	100 - 44.8 - 11.5 - 2.13 - 0.319	http://nonlinear.com/redirect/outbound?p=hmdb&param=HMDB0008097	PC(18:1(9Z)/14:0)	NA	730.541	1	4.24972	0.00203634	0.00124262	4.68554
4.25_730.5411m/z	HMDB0008900	NA	M-H	C40H78NO8P	28.5	0	2.52832	45.4285	100 - 44.8 - 11.5 - 2.13 - 0.319	http://nonlinear.com/redirect/outbound?p=hmdb&param=HMDB0008900	PE(15:0/20:1(11Z))	NA	730.541	1	4.24972	0.00203634	0.00124262	4.68554
4.25_730.5411m/z	HMDB0009252	NA	M-H	C40H78NO8P	28.5	0	2.52832	45.4285	100 - 44.8 - 11.5 - 2.13 - 0.319	http://nonlinear.com/redirect/outbound?p=hmdb&param=HMDB0009252	PE(20:1(11Z)/15:0)	NA	730.541	1	4.24972	0.00203634	0.00124262	4.68554
4.25_730.5411m/z	HMDB0010569	NA	M-H	C40H78NO8P	28.5	0	2.52832	45.4285	100 - 44.8 - 11.5 - 2.13 - 0.319	http://nonlinear.com/redirect/outbound?p=hmdb&param=HMDB0010569	PE-NMe(16:0/18:1(9Z))	NA	730.541	1	4.24972	0.00203634	0.00124262	4.68554
4.25_730.5411m/z	HMDB0033621	NA	M-H	C40H77NO10	27.2	0	-8.73891	45.5656	100 - 44.9 - 11.9 - 2.33 - 0.368	http://nonlinear.com/redirect/outbound?p=hmdb&param=HMDB0033621	Araliacerebroside	NA	730.541	1	4.24972	0.00203634	0.00124262	4.68554
4.25_730.5411m/z	HMDB0112958	NA	M-H	C40H78NO8P	28.5	0	2.52832	45.4285	100 - 44.8 - 11.5 - 2.13 - 0.319	http://nonlinear.com/redirect/outbound?p=hmdb&param=HMDB0112958	PE-NMe(14:0/20:1(11Z))	NA	730.541	1	4.24972	0.00203634	0.00124262	4.68554
4.25_730.5411m/z	HMDB0112960	NA	M-H	C40H78NO8P	28.5	0	2.52832	45.4285	100 - 44.8 - 11.5 - 2.13 - 0.319	http://nonlinear.com/redirect/outbound?p=hmdb&param=HMDB0112960	PE-NMe(14:1(9Z)/20:0)	NA	730.541	1	4.24972	0.00203634	0.00124262	4.68554
4.25_730.5411m/z	HMDB0112961	NA	M-H	C40H78NO8P	28.5	0	2.52832	45.4285	100 - 44.8 - 11.5 - 2.13 - 0.319	http://nonlinear.com/redirect/outbound?p=hmdb&param=HMDB0112961	PE-NMe(16:0/18:1(11Z))	NA	730.541	1	4.24972	0.00203634	0.00124262	4.68554
4.25_730.5411m/z	HMDB0112962	NA	M-H	C40H78NO8P	28.5	0	2.52832	45.4285	100 - 44.8 - 11.5 - 2.13 - 0.319	http://nonlinear.com/redirect/outbound?p=hmdb&param=HMDB0112962	PE-NMe(16:1(9Z)/18:0)	NA	730.541	1	4.24972	0.00203634	0.00124262	4.68554
4.25_730.5411m/z	HMDB0113088	NA	M-H	C40H78NO8P	28.5	0	2.52832	45.4285	100 - 44.8 - 11.5 - 2.13 - 0.319	http://nonlinear.com/redirect/outbound?p=hmdb&param=HMDB0113088	PE-NMe(18:0/16:1(9Z))	NA	730.541	1	4.24972	0.00203634	0.00124262	4.68554
4.25_730.5411m/z	HMDB0113113	NA	M-H	C40H78NO8P	28.5	0	2.52832	45.4285	100 - 44.8 - 11.5 - 2.13 - 0.319	http://nonlinear.com/redirect/outbound?p=hmdb&param=HMDB0113113	PE-NMe(18:1(11Z)/16:0)	NA	730.541	1	4.24972	0.00203634	0.00124262	4.68554
4.25_730.5411m/z	HMDB0113140	NA	M-H	C40H78NO8P	28.5	0	2.52832	45.4285	100 - 44.8 - 11.5 - 2.13 - 0.319	http://nonlinear.com/redirect/outbound?p=hmdb&param=HMDB0113140	PE-NMe(18:1(9Z)/16:0)	NA	730.541	1	4.24972	0.00203634	0.00124262	4.68554
4.25_730.5411m/z	HMDB0113280	NA	M-H	C40H78NO8P	28.5	0	2.52832	45.4285	100 - 44.8 - 11.5 - 2.13 - 0.319	http://nonlinear.com/redirect/outbound?p=hmdb&param=HMDB0113280	PE-NMe(20:0/14:1(9Z))	NA	730.541	1	4.24972	0.00203634	0.00124262	4.68554
4.25_730.5411m/z	HMDB0113308	NA	M-H	C40H78NO8P	28.5	0	2.52832	45.4285	100 - 44.8 - 11.5 - 2.13 - 0.319	http://nonlinear.com/redirect/outbound?p=hmdb&param=HMDB0113308	PE-NMe(20:1(11Z)/14:0)	NA	730.541	1	4.24972	0.00203634	0.00124262	4.68554
4.25_730.5411m/z	HMDB0113854	NA	M-H	C40H78NO8P	28.5	0	2.52832	45.4285	100 - 44.8 - 11.5 - 2.13 - 0.319	http://nonlinear.com/redirect/outbound?p=hmdb&param=HMDB0113854	PE-NMe2(15:0/18:1(9Z))	NA	730.541	1	4.24972	0.00203634	0.00124262	4.68554
4.25_730.5411m/z	HMDB0113855	NA	M-H	C40H78NO8P	28.5	0	2.52832	45.4285	100 - 44.8 - 11.5 - 2.13 - 0.319	http://nonlinear.com/redirect/outbound?p=hmdb&param=HMDB0113855	PE-NMe2(15:0/18:1(11Z))	NA	730.541	1	4.24972	0.00203634	0.00124262	4.68554
4.25_730.5411m/z	HMDB0114013	NA	M-H	C40H78NO8P	28.5	0	2.52832	45.4285	100 - 44.8 - 11.5 - 2.13 - 0.319	http://nonlinear.com/redirect/outbound?p=hmdb&param=HMDB0114013	PE-NMe2(18:1(11Z)/15:0)	NA	730.541	1	4.24972	0.00203634	0.00124262	4.68554
4.25_730.5411m/z	HMDB0114040	NA	M-H	C40H78NO8P	28.5	0	2.52832	45.4285	100 - 44.8 - 11.5 - 2.13 - 0.319	http://nonlinear.com/redirect/outbound?p=hmdb&param=HMDB0114040	PE-NMe2(18:1(9Z)/15:0)	NA	730.541	1	4.24972	0.00203634	0.00124262	4.68554
2.86_734.4820m/z	HMDB0008847	NA	M-H	C41H70NO8P	30.9	0.176	7.29332	62.3802	100 - 45.8 - 11.9 - 2.25 - 0.34	http://nonlinear.com/redirect/outbound?p=hmdb&param=HMDB0008847	PE(14:0/22:6(4Z,7Z,10Z,13Z,16Z,19Z))	NA	734.482	1	2.86133	0.018544	0.0104275	8.83459
2.86_734.4820m/z	HMDB0008878	NA	M-H	C41H70NO8P	34.7	19.2	7.29332	62.3802	100 - 45.8 - 11.9 - 2.25 - 0.34	http://nonlinear.com/redirect/outbound?p=hmdb&param=HMDB0008878	PE(14:1(9Z)/22:5(4Z,7Z,10Z,13Z,16Z))	NA	734.482	1	2.86133	0.018544	0.0104275	8.83459
2.86_734.4820m/z	HMDB0008879	NA	M-H	C41H70NO8P	34.7	19.2	7.29332	62.3802	100 - 45.8 - 11.9 - 2.25 - 0.34	http://nonlinear.com/redirect/outbound?p=hmdb&param=HMDB0008879	PE(14:1(9Z)/22:5(7Z,10Z,13Z,16Z,19Z))	NA	734.482	1	2.86133	0.018544	0.0104275	8.83459
2.86_734.4820m/z	HMDB0008972	NA	M-H	C41H70NO8P	34.7	19.2	7.29332	62.3802	100 - 45.8 - 11.9 - 2.25 - 0.34	http://nonlinear.com/redirect/outbound?p=hmdb&param=HMDB0008972	PE(16:1(9Z)/20:5(5Z,8Z,11Z,14Z,17Z))	NA	734.482	1	2.86133	0.018544	0.0104275	8.83459
2.86_734.4820m/z	HMDB0009096	NA	M-H	C41H70NO8P	34.6	18.8	7.29332	62.3802	100 - 45.8 - 11.9 - 2.25 - 0.34	http://nonlinear.com/redirect/outbound?p=hmdb&param=HMDB0009096	PE(18:2(9Z,12Z)/18:4(6Z,9Z,12Z,15Z))	NA	734.482	1	2.86133	0.018544	0.0104275	8.83459
2.86_734.4820m/z	HMDB0009127	NA	M-H	C41H70NO8P	30.9	0.176	7.29332	62.3802	100 - 45.8 - 11.9 - 2.25 - 0.34	http://nonlinear.com/redirect/outbound?p=hmdb&param=HMDB0009127	PE(18:3(6Z,9Z,12Z)/18:3(6Z,9Z,12Z))	NA	734.482	1	2.86133	0.018544	0.0104275	8.83459
2.86_734.4820m/z	HMDB0009128	NA	M-H	C41H70NO8P	30.9	0.176	7.29332	62.3802	100 - 45.8 - 11.9 - 2.25 - 0.34	http://nonlinear.com/redirect/outbound?p=hmdb&param=HMDB0009128	PE(18:3(6Z,9Z,12Z)/18:3(9Z,12Z,15Z))	NA	734.482	1	2.86133	0.018544	0.0104275	8.83459
2.86_734.4820m/z	HMDB0009160	NA	M-H	C41H70NO8P	30.9	0.176	7.29332	62.3802	100 - 45.8 - 11.9 - 2.25 - 0.34	http://nonlinear.com/redirect/outbound?p=hmdb&param=HMDB0009160	PE(18:3(9Z,12Z,15Z)/18:3(6Z,9Z,12Z))	NA	734.482	1	2.86133	0.018544	0.0104275	8.83459
2.86_734.4820m/z	HMDB0009161	NA	M-H	C41H70NO8P	30.9	0.176	7.29332	62.3802	100 - 45.8 - 11.9 - 2.25 - 0.34	http://nonlinear.com/redirect/outbound?p=hmdb&param=HMDB0009161	PE(18:3(9Z,12Z,15Z)/18:3(9Z,12Z,15Z))	NA	734.482	1	2.86133	0.018544	0.0104275	8.83459
2.86_734.4820m/z	HMDB0009192	NA	M-H	C41H70NO8P	34.6	18.8	7.29332	62.3802	100 - 45.8 - 11.9 - 2.25 - 0.34	http://nonlinear.com/redirect/outbound?p=hmdb&param=HMDB0009192	PE(18:4(6Z,9Z,12Z,15Z)/18:2(9Z,12Z))	NA	734.482	1	2.86133	0.018544	0.0104275	8.83459
2.86_734.4820m/z	HMDB0009452	NA	M-H	C41H70NO8P	34.7	19.2	7.29332	62.3802	100 - 45.8 - 11.9 - 2.25 - 0.34	http://nonlinear.com/redirect/outbound?p=hmdb&param=HMDB0009452	PE(20:5(5Z,8Z,11Z,14Z,17Z)/16:1(9Z))	NA	734.482	1	2.86133	0.018544	0.0104275	8.83459
2.86_734.4820m/z	HMDB0009614	NA	M-H	C41H70NO8P	34.7	19.2	7.29332	62.3802	100 - 45.8 - 11.9 - 2.25 - 0.34	http://nonlinear.com/redirect/outbound?p=hmdb&param=HMDB0009614	PE(22:5(4Z,7Z,10Z,13Z,16Z)/14:1(9Z))	NA	734.482	1	2.86133	0.018544	0.0104275	8.83459
2.86_734.4820m/z	HMDB0009647	NA	M-H	C41H70NO8P	34.7	19.2	7.29332	62.3802	100 - 45.8 - 11.9 - 2.25 - 0.34	http://nonlinear.com/redirect/outbound?p=hmdb&param=HMDB0009647	PE(22:5(7Z,10Z,13Z,16Z,19Z)/14:1(9Z))	NA	734.482	1	2.86133	0.018544	0.0104275	8.83459
2.86_734.4820m/z	HMDB0009679	NA	M-H	C41H70NO8P	30.9	0.176	7.29332	62.3802	100 - 45.8 - 11.9 - 2.25 - 0.34	http://nonlinear.com/redirect/outbound?p=hmdb&param=HMDB0009679	PE(22:6(4Z,7Z,10Z,13Z,16Z,19Z)/14:0)	NA	734.482	1	2.86133	0.018544	0.0104275	8.83459
2.86_734.4820m/z	HMDB0113909	NA	M-H	C41H70NO8P	34.6	19	7.29332	62.3802	100 - 45.8 - 11.9 - 2.25 - 0.34	http://nonlinear.com/redirect/outbound?p=hmdb&param=HMDB0113909	PE-NMe2(14:1(9Z)/20:5(5Z,8Z,11Z,14Z,17Z))	NA	734.482	1	2.86133	0.018544	0.0104275	8.83459
2.86_734.4820m/z	HMDB0114382	NA	M-H	C41H70NO8P	34.6	19	7.29332	62.3802	100 - 45.8 - 11.9 - 2.25 - 0.34	http://nonlinear.com/redirect/outbound?p=hmdb&param=HMDB0114382	PE-NMe2(20:5(5Z,8Z,11Z,14Z,17Z)/14:1(9Z))	NA	734.482	1	2.86133	0.018544	0.0104275	8.83459
4.92_736.5221m/z	HMDB0007881	NA	M-H2O-H	C42H78NO8P	27.6	0	-8.68032	47.6517	100 - 47 - 12.4 - 2.39 - 0.366	http://nonlinear.com/redirect/outbound?p=hmdb&param=HMDB0007881	PC(14:0/20:3(5Z,8Z,11Z))	NA	736.522	1	4.91823	0.0593579	0.0317021	1.88167
4.92_736.5221m/z	HMDB0007882	NA	M-H2O-H	C42H78NO8P	27.6	0	-8.68032	47.6517	100 - 47 - 12.4 - 2.39 - 0.366	http://nonlinear.com/redirect/outbound?p=hmdb&param=HMDB0007882	PC(14:0/20:3(8Z,11Z,14Z))	NA	736.522	1	4.91823	0.0593579	0.0317021	1.88167
4.92_736.5221m/z	HMDB0007913	NA	M-H2O-H	C42H78NO8P	27.6	0	-8.68032	47.6517	100 - 47 - 12.4 - 2.39 - 0.366	http://nonlinear.com/redirect/outbound?p=hmdb&param=HMDB0007913	PC(14:1(9Z)/20:2(11Z,14Z))	NA	736.522	1	4.91823	0.0593579	0.0317021	1.88167
4.92_736.5221m/z	HMDB0007974	NA	M-H2O-H	C42H78NO8P	27.6	0	-8.68032	47.6517	100 - 47 - 12.4 - 2.39 - 0.366	http://nonlinear.com/redirect/outbound?p=hmdb&param=HMDB0007974	PC(16:0/18:3(6Z,9Z,12Z))	NA	736.522	1	4.91823	0.0593579	0.0317021	1.88167
4.92_736.5221m/z	HMDB0007975	NA	M-H2O-H	C42H78NO8P	27.6	0	-8.68032	47.6517	100 - 47 - 12.4 - 2.39 - 0.366	http://nonlinear.com/redirect/outbound?p=hmdb&param=HMDB0007975	PC(16:0/18:3(9Z,12Z,15Z))	NA	736.522	1	4.91823	0.0593579	0.0317021	1.88167
4.92_736.5221m/z	HMDB0008006	NA	M-H2O-H	C42H78NO8P	27.6	0	-8.68032	47.6517	100 - 47 - 12.4 - 2.39 - 0.366	http://nonlinear.com/redirect/outbound?p=hmdb&param=HMDB0008006	PC(16:1(9Z)/18:2(9Z,12Z))	NA	736.522	1	4.91823	0.0593579	0.0317021	1.88167
4.92_736.5221m/z	HMDB0008134	NA	M-H2O-H	C42H78NO8P	27.6	0	-8.68032	47.6517	100 - 47 - 12.4 - 2.39 - 0.366	http://nonlinear.com/redirect/outbound?p=hmdb&param=HMDB0008134	PC(18:2(9Z,12Z)/16:1(9Z))	NA	736.522	1	4.91823	0.0593579	0.0317021	1.88167
4.92_736.5221m/z	HMDB0008166	NA	M-H2O-H	C42H78NO8P	27.6	0	-8.68032	47.6517	100 - 47 - 12.4 - 2.39 - 0.366	http://nonlinear.com/redirect/outbound?p=hmdb&param=HMDB0008166	PC(18:3(6Z,9Z,12Z)/16:0)	NA	736.522	1	4.91823	0.0593579	0.0317021	1.88167
4.92_736.5221m/z	HMDB0008199	NA	M-H2O-H	C42H78NO8P	27.6	0	-8.68032	47.6517	100 - 47 - 12.4 - 2.39 - 0.366	http://nonlinear.com/redirect/outbound?p=hmdb&param=HMDB0008199	PC(18:3(9Z,12Z,15Z)/16:0)	NA	736.522	1	4.91823	0.0593579	0.0317021	1.88167
4.92_736.5221m/z	HMDB0008258	NA	M-H	C42H76NO7P	27.5	0	-8.8923	47.5028	100 - 46.9 - 12.2 - 2.28 - 0.34	http://nonlinear.com/redirect/outbound?p=hmdb&param=HMDB0008258	PC(18:4(6Z,9Z,12Z,15Z)/P-16:0)	NA	736.522	1	4.91823	0.0593579	0.0317021	1.88167
4.92_736.5221m/z	HMDB0008329	NA	M-H2O-H	C42H78NO8P	27.6	0	-8.68032	47.6517	100 - 47 - 12.4 - 2.39 - 0.366	http://nonlinear.com/redirect/outbound?p=hmdb&param=HMDB0008329	PC(20:2(11Z,14Z)/14:1(9Z))	NA	736.522	1	4.91823	0.0593579	0.0317021	1.88167
4.92_736.5221m/z	HMDB0008361	NA	M-H2O-H	C42H78NO8P	27.6	0	-8.68032	47.6517	100 - 47 - 12.4 - 2.39 - 0.366	http://nonlinear.com/redirect/outbound?p=hmdb&param=HMDB0008361	PC(20:3(5Z,8Z,11Z)/14:0)	NA	736.522	1	4.91823	0.0593579	0.0317021	1.88167
4.92_736.5221m/z	HMDB0008394	NA	M-H2O-H	C42H78NO8P	27.6	0	-8.68032	47.6517	100 - 47 - 12.4 - 2.39 - 0.366	http://nonlinear.com/redirect/outbound?p=hmdb&param=HMDB0008394	PC(20:3(8Z,11Z,14Z)/14:0)	NA	736.522	1	4.91823	0.0593579	0.0317021	1.88167
4.92_736.5221m/z	HMDB0011214	NA	M-H	C42H76NO7P	27.5	0	-8.8923	47.5028	100 - 46.9 - 12.2 - 2.28 - 0.34	http://nonlinear.com/redirect/outbound?p=hmdb&param=HMDB0011214	PC(P-16:0/18:4(6Z,9Z,12Z,15Z))	NA	736.522	1	4.91823	0.0593579	0.0317021	1.88167
4.92_736.5221m/z	HMDB0113011	NA	M-H2O-H	C42H78NO8P	27.6	0	-8.68032	47.6517	100 - 47 - 12.4 - 2.39 - 0.366	http://nonlinear.com/redirect/outbound?p=hmdb&param=HMDB0113011	PE-NMe(14:1(9Z)/22:2(13Z,16Z))	NA	736.522	1	4.91823	0.0593579	0.0317021	1.88167
4.92_736.5221m/z	HMDB0113048	NA	M-H2O-H	C42H78NO8P	27.6	0	-8.68032	47.6517	100 - 47 - 12.4 - 2.39 - 0.366	http://nonlinear.com/redirect/outbound?p=hmdb&param=HMDB0113048	PE-NMe(16:0/20:3(5Z,8Z,11Z))	NA	736.522	1	4.91823	0.0593579	0.0317021	1.88167
4.92_736.5221m/z	HMDB0113049	NA	M-H2O-H	C42H78NO8P	27.6	0	-8.68032	47.6517	100 - 47 - 12.4 - 2.39 - 0.366	http://nonlinear.com/redirect/outbound?p=hmdb&param=HMDB0113049	PE-NMe(16:0/20:3(8Z,11Z,14Z))	NA	736.522	1	4.91823	0.0593579	0.0317021	1.88167
4.92_736.5221m/z	HMDB0113069	NA	M-H2O-H	C42H78NO8P	27.6	0	-8.68032	47.6517	100 - 47 - 12.4 - 2.39 - 0.366	http://nonlinear.com/redirect/outbound?p=hmdb&param=HMDB0113069	PE-NMe(16:1(9Z)/20:2(11Z,14Z))	NA	736.522	1	4.91823	0.0593579	0.0317021	1.88167
4.92_736.5221m/z	HMDB0113090	NA	M-H2O-H	C42H78NO8P	27.6	0	-8.68032	47.6517	100 - 47 - 12.4 - 2.39 - 0.366	http://nonlinear.com/redirect/outbound?p=hmdb&param=HMDB0113090	PE-NMe(18:0/18:3(6Z,9Z,12Z))	NA	736.522	1	4.91823	0.0593579	0.0317021	1.88167
4.92_736.5221m/z	HMDB0113091	NA	M-H2O-H	C42H78NO8P	27.6	0	-8.68032	47.6517	100 - 47 - 12.4 - 2.39 - 0.366	http://nonlinear.com/redirect/outbound?p=hmdb&param=HMDB0113091	PE-NMe(18:0/18:3(9Z,12Z,15Z))	NA	736.522	1	4.91823	0.0593579	0.0317021	1.88167
4.92_736.5221m/z	HMDB0113116	NA	M-H2O-H	C42H78NO8P	27.6	0	-8.68032	47.6517	100 - 47 - 12.4 - 2.39 - 0.366	http://nonlinear.com/redirect/outbound?p=hmdb&param=HMDB0113116	PE-NMe(18:1(11Z)/18:2(9Z,12Z))	NA	736.522	1	4.91823	0.0593579	0.0317021	1.88167
4.92_736.5221m/z	HMDB0113143	NA	M-H2O-H	C42H78NO8P	27.6	0	-8.68032	47.6517	100 - 47 - 12.4 - 2.39 - 0.366	http://nonlinear.com/redirect/outbound?p=hmdb&param=HMDB0113143	PE-NMe(18:1(9Z)/18:2(9Z,12Z))	NA	736.522	1	4.91823	0.0593579	0.0317021	1.88167
4.92_736.5221m/z	HMDB0113170	NA	M-H2O-H	C42H78NO8P	27.6	0	-8.68032	47.6517	100 - 47 - 12.4 - 2.39 - 0.366	http://nonlinear.com/redirect/outbound?p=hmdb&param=HMDB0113170	PE-NMe(18:2(9Z,12Z)/18:1(11Z))	NA	736.522	1	4.91823	0.0593579	0.0317021	1.88167
4.92_736.5221m/z	HMDB0113171	NA	M-H2O-H	C42H78NO8P	27.6	0	-8.68032	47.6517	100 - 47 - 12.4 - 2.39 - 0.366	http://nonlinear.com/redirect/outbound?p=hmdb&param=HMDB0113171	PE-NMe(18:2(9Z,12Z)/18:1(9Z))	NA	736.522	1	4.91823	0.0593579	0.0317021	1.88167
4.92_736.5221m/z	HMDB0113198	NA	M-H2O-H	C42H78NO8P	27.6	0	-8.68032	47.6517	100 - 47 - 12.4 - 2.39 - 0.366	http://nonlinear.com/redirect/outbound?p=hmdb&param=HMDB0113198	PE-NMe(18:3(6Z,9Z,12Z)/18:0)	NA	736.522	1	4.91823	0.0593579	0.0317021	1.88167
4.92_736.5221m/z	HMDB0113226	NA	M-H2O-H	C42H78NO8P	27.6	0	-8.68032	47.6517	100 - 47 - 12.4 - 2.39 - 0.366	http://nonlinear.com/redirect/outbound?p=hmdb&param=HMDB0113226	PE-NMe(18:3(9Z,12Z,15Z)/18:0)	NA	736.522	1	4.91823	0.0593579	0.0317021	1.88167
4.92_736.5221m/z	HMDB0113341	NA	M-H2O-H	C42H78NO8P	27.6	0	-8.68032	47.6517	100 - 47 - 12.4 - 2.39 - 0.366	http://nonlinear.com/redirect/outbound?p=hmdb&param=HMDB0113341	PE-NMe(20:2(11Z,14Z)/16:1(9Z))	NA	736.522	1	4.91823	0.0593579	0.0317021	1.88167
4.92_736.5221m/z	HMDB0113369	NA	M-H2O-H	C42H78NO8P	27.6	0	-8.68032	47.6517	100 - 47 - 12.4 - 2.39 - 0.366	http://nonlinear.com/redirect/outbound?p=hmdb&param=HMDB0113369	PE-NMe(20:3(5Z,8Z,11Z)/16:0)	NA	736.522	1	4.91823	0.0593579	0.0317021	1.88167
4.92_736.5221m/z	HMDB0113397	NA	M-H2O-H	C42H78NO8P	27.6	0	-8.68032	47.6517	100 - 47 - 12.4 - 2.39 - 0.366	http://nonlinear.com/redirect/outbound?p=hmdb&param=HMDB0113397	PE-NMe(20:3(8Z,11Z,14Z)/16:0)	NA	736.522	1	4.91823	0.0593579	0.0317021	1.88167
4.92_736.5221m/z	HMDB0113564	NA	M-H2O-H	C42H78NO8P	27.6	0	-8.68032	47.6517	100 - 47 - 12.4 - 2.39 - 0.366	http://nonlinear.com/redirect/outbound?p=hmdb&param=HMDB0113564	PE-NMe(22:2(13Z,16Z)/14:1(9Z))	NA	736.522	1	4.91823	0.0593579	0.0317021	1.88167
4.92_736.5221m/z	HMDB0113926	NA	M-H2O-H	C42H78NO8P	27.6	0	-8.68032	47.6517	100 - 47 - 12.4 - 2.39 - 0.366	http://nonlinear.com/redirect/outbound?p=hmdb&param=HMDB0113926	PE-NMe2(15:0/20:3(5Z,8Z,11Z))	NA	736.522	1	4.91823	0.0593579	0.0317021	1.88167
4.92_736.5221m/z	HMDB0113927	NA	M-H2O-H	C42H78NO8P	27.6	0	-8.68032	47.6517	100 - 47 - 12.4 - 2.39 - 0.366	http://nonlinear.com/redirect/outbound?p=hmdb&param=HMDB0113927	PE-NMe2(15:0/20:3(8Z,11Z,14Z))	NA	736.522	1	4.91823	0.0593579	0.0317021	1.88167
4.92_736.5221m/z	HMDB0114270	NA	M-H2O-H	C42H78NO8P	27.6	0	-8.68032	47.6517	100 - 47 - 12.4 - 2.39 - 0.366	http://nonlinear.com/redirect/outbound?p=hmdb&param=HMDB0114270	PE-NMe2(20:3(5Z,8Z,11Z)/15:0)	NA	736.522	1	4.91823	0.0593579	0.0317021	1.88167
4.92_736.5221m/z	HMDB0114298	NA	M-H2O-H	C42H78NO8P	27.6	0	-8.68032	47.6517	100 - 47 - 12.4 - 2.39 - 0.366	http://nonlinear.com/redirect/outbound?p=hmdb&param=HMDB0114298	PE-NMe2(20:3(8Z,11Z,14Z)/15:0)	NA	736.522	1	4.91823	0.0593579	0.0317021	1.88167
2.86_738.4721m/z	HMDB0012338	NA	M-H2O-H	C40H72NO10P	39.5	20.8	0.703135	77.7211	100 - 44.8 - 11.9 - 2.32 - 0.366	http://nonlinear.com/redirect/outbound?p=hmdb&param=HMDB0012338	PS(14:0/20:3(8Z,11Z,14Z))	NA	738.472	1	2.86133	0.000102644	6.71474e-05	11.3763
2.86_738.4721m/z	HMDB0012359	NA	M-H2O-H	C40H72NO10P	39.5	20.8	0.703135	77.7211	100 - 44.8 - 11.9 - 2.32 - 0.366	http://nonlinear.com/redirect/outbound?p=hmdb&param=HMDB0012359	PS(16:0/18:3(9Z,12Z,15Z))	NA	738.472	1	2.86133	0.000102644	6.71474e-05	11.3763
2.86_738.4721m/z	HMDB0012369	NA	M-H2O-H	C40H72NO10P	39.6	21	0.703135	77.7211	100 - 44.8 - 11.9 - 2.32 - 0.366	http://nonlinear.com/redirect/outbound?p=hmdb&param=HMDB0012369	PS(16:1(9Z)/18:2(9Z,12Z))	NA	738.472	1	2.86133	0.000102644	6.71474e-05	11.3763
2.86_738.4721m/z	HMDB0012399	NA	M-H2O-H	C40H72NO10P	39.6	21	0.703135	77.7211	100 - 44.8 - 11.9 - 2.32 - 0.366	http://nonlinear.com/redirect/outbound?p=hmdb&param=HMDB0012399	PS(18:2(9Z,12Z)/16:1(9Z))	NA	738.472	1	2.86133	0.000102644	6.71474e-05	11.3763
2.86_738.4721m/z	HMDB0012409	NA	M-H2O-H	C40H72NO10P	39.5	20.8	0.703135	77.7211	100 - 44.8 - 11.9 - 2.32 - 0.366	http://nonlinear.com/redirect/outbound?p=hmdb&param=HMDB0012409	PS(18:3(9Z,12Z,15Z)/16:0)	NA	738.472	1	2.86133	0.000102644	6.71474e-05	11.3763
2.86_738.4721m/z	HMDB0012418	NA	M-H2O-H	C40H72NO10P	39.5	20.8	0.703135	77.7211	100 - 44.8 - 11.9 - 2.32 - 0.366	http://nonlinear.com/redirect/outbound?p=hmdb&param=HMDB0012418	PS(20:3(8Z,11Z,14Z)/14:0)	NA	738.472	1	2.86133	0.000102644	6.71474e-05	11.3763
2.86_738.4721m/z	HMDB0112297	NA	M-H2O-H	C40H72NO10P	39.6	20.9	0.703135	77.7211	100 - 44.8 - 11.9 - 2.32 - 0.366	http://nonlinear.com/redirect/outbound?p=hmdb&param=HMDB0112297	PS(14:0/20:3(5Z,8Z,11Z))	NA	738.472	1	2.86133	0.000102644	6.71474e-05	11.3763
2.86_738.4721m/z	HMDB0112310	NA	M-H2O-H	C40H72NO10P	39.6	21	0.703135	77.7211	100 - 44.8 - 11.9 - 2.32 - 0.366	http://nonlinear.com/redirect/outbound?p=hmdb&param=HMDB0112310	PS(14:1(9Z)/20:2(11Z,14Z))	NA	738.472	1	2.86133	0.000102644	6.71474e-05	11.3763
2.86_738.4721m/z	HMDB0112343	NA	M-H2O-H	C40H72NO10P	39.5	20.8	0.703135	77.7211	100 - 44.8 - 11.9 - 2.32 - 0.366	http://nonlinear.com/redirect/outbound?p=hmdb&param=HMDB0112343	PS(16:0/18:3(6Z,9Z,12Z))	NA	738.472	1	2.86133	0.000102644	6.71474e-05	11.3763
2.86_738.4721m/z	HMDB0112446	NA	M-H2O-H	C40H72NO10P	39.5	20.8	0.703135	77.7211	100 - 44.8 - 11.9 - 2.32 - 0.366	http://nonlinear.com/redirect/outbound?p=hmdb&param=HMDB0112446	PS(18:3(6Z,9Z,12Z)/16:0)	NA	738.472	1	2.86133	0.000102644	6.71474e-05	11.3763
2.86_738.4721m/z	HMDB0112568	NA	M-H2O-H	C40H72NO10P	39.6	21	0.703135	77.7211	100 - 44.8 - 11.9 - 2.32 - 0.366	http://nonlinear.com/redirect/outbound?p=hmdb&param=HMDB0112568	PS(20:2(11Z,14Z)/14:1(9Z))	NA	738.472	1	2.86133	0.000102644	6.71474e-05	11.3763
2.86_738.4721m/z	HMDB0112593	NA	M-H2O-H	C40H72NO10P	39.6	20.9	0.703135	77.7211	100 - 44.8 - 11.9 - 2.32 - 0.366	http://nonlinear.com/redirect/outbound?p=hmdb&param=HMDB0112593	PS(20:3(5Z,8Z,11Z)/14:0)	NA	738.472	1	2.86133	0.000102644	6.71474e-05	11.3763
4.23_738.5495m/z	HMDB0007880	NA	M-H2O-H	C42H80NO8P	30.8	0	6.85354	61.6434	100 - 47 - 12.5 - 2.39 - 0.367	http://nonlinear.com/redirect/outbound?p=hmdb&param=HMDB0007880	PC(14:0/20:2(11Z,14Z))	NA	738.55	1	4.22877	0.00254581	0.00154403	5.40314
4.23_738.5495m/z	HMDB0007912	NA	M-H2O-H	C42H80NO8P	30.8	0	6.85354	61.6434	100 - 47 - 12.5 - 2.39 - 0.367	http://nonlinear.com/redirect/outbound?p=hmdb&param=HMDB0007912	PC(14:1(9Z)/20:1(11Z))	NA	738.55	1	4.22877	0.00254581	0.00154403	5.40314
4.23_738.5495m/z	HMDB0007973	NA	M-H2O-H	C42H80NO8P	30.8	0	6.85354	61.6434	100 - 47 - 12.5 - 2.39 - 0.367	http://nonlinear.com/redirect/outbound?p=hmdb&param=HMDB0007973	PC(16:0/18:2(9Z,12Z))	NA	738.55	1	4.22877	0.00254581	0.00154403	5.40314
4.23_738.5495m/z	HMDB0008004	NA	M-H2O-H	C42H80NO8P	30.8	0	6.85354	61.6434	100 - 47 - 12.5 - 2.39 - 0.367	http://nonlinear.com/redirect/outbound?p=hmdb&param=HMDB0008004	PC(16:1(9Z)/18:1(11Z))	NA	738.55	1	4.22877	0.00254581	0.00154403	5.40314
4.23_738.5495m/z	HMDB0008005	NA	M-H2O-H	C42H80NO8P	30.8	0	6.85354	61.6434	100 - 47 - 12.5 - 2.39 - 0.367	http://nonlinear.com/redirect/outbound?p=hmdb&param=HMDB0008005	PC(16:1(9Z)/18:1(9Z))	NA	738.55	1	4.22877	0.00254581	0.00154403	5.40314
4.23_738.5495m/z	HMDB0008068	NA	M-H2O-H	C42H80NO8P	30.8	0	6.85354	61.6434	100 - 47 - 12.5 - 2.39 - 0.367	http://nonlinear.com/redirect/outbound?p=hmdb&param=HMDB0008068	PC(18:1(11Z)/16:1(9Z))	NA	738.55	1	4.22877	0.00254581	0.00154403	5.40314
4.23_738.5495m/z	HMDB0008101	NA	M-H2O-H	C42H80NO8P	30.8	0	6.85354	61.6434	100 - 47 - 12.5 - 2.39 - 0.367	http://nonlinear.com/redirect/outbound?p=hmdb&param=HMDB0008101	PC(18:1(9Z)/16:1(9Z))	NA	738.55	1	4.22877	0.00254581	0.00154403	5.40314
4.23_738.5495m/z	HMDB0008133	NA	M-H2O-H	C42H80NO8P	30.8	0	6.85354	61.6434	100 - 47 - 12.5 - 2.39 - 0.367	http://nonlinear.com/redirect/outbound?p=hmdb&param=HMDB0008133	PC(18:2(9Z,12Z)/16:0)	NA	738.55	1	4.22877	0.00254581	0.00154403	5.40314
4.23_738.5495m/z	HMDB0008192	NA	M-H	C42H78NO7P	30.8	0	7.02044	61.8056	100 - 47 - 12.2 - 2.29 - 0.34	http://nonlinear.com/redirect/outbound?p=hmdb&param=HMDB0008192	PC(18:3(6Z,9Z,12Z)/P-16:0)	NA	738.55	1	4.22877	0.00254581	0.00154403	5.40314
4.23_738.5495m/z	HMDB0008225	NA	M-H	C42H78NO7P	30.8	0	7.02044	61.8056	100 - 47 - 12.2 - 2.29 - 0.34	http://nonlinear.com/redirect/outbound?p=hmdb&param=HMDB0008225	PC(18:3(9Z,12Z,15Z)/P-16:0)	NA	738.55	1	4.22877	0.00254581	0.00154403	5.40314
4.23_738.5495m/z	HMDB0008296	NA	M-H2O-H	C42H80NO8P	30.8	0	6.85354	61.6434	100 - 47 - 12.5 - 2.39 - 0.367	http://nonlinear.com/redirect/outbound?p=hmdb&param=HMDB0008296	PC(20:1(11Z)/14:1(9Z))	NA	738.55	1	4.22877	0.00254581	0.00154403	5.40314
4.23_738.5495m/z	HMDB0008328	NA	M-H2O-H	C42H80NO8P	30.8	0	6.85354	61.6434	100 - 47 - 12.5 - 2.39 - 0.367	http://nonlinear.com/redirect/outbound?p=hmdb&param=HMDB0008328	PC(20:2(11Z,14Z)/14:0)	NA	738.55	1	4.22877	0.00254581	0.00154403	5.40314
4.23_738.5495m/z	HMDB0008909	NA	M-H2O-H	C42H80NO8P	30.8	0.126	6.85354	61.6434	100 - 47 - 12.5 - 2.39 - 0.367	http://nonlinear.com/redirect/outbound?p=hmdb&param=HMDB0008909	PE(15:0/22:2(13Z,16Z))	NA	738.55	1	4.22877	0.00254581	0.00154403	5.40314
4.23_738.5495m/z	HMDB0009549	NA	M-H2O-H	C42H80NO8P	30.8	0.126	6.85354	61.6434	100 - 47 - 12.5 - 2.39 - 0.367	http://nonlinear.com/redirect/outbound?p=hmdb&param=HMDB0009549	PE(22:2(13Z,16Z)/15:0)	NA	738.55	1	4.22877	0.00254581	0.00154403	5.40314
4.23_738.5495m/z	HMDB0010565	NA	M-H2O-H	C42H80NO8P	30.8	0	6.85354	61.6434	100 - 47 - 12.5 - 2.39 - 0.367	http://nonlinear.com/redirect/outbound?p=hmdb&param=HMDB0010565	PE-NMe(18:1(9Z)/18:1(9Z))	NA	738.55	1	4.22877	0.00254581	0.00154403	5.40314
4.23_738.5495m/z	HMDB0011212	NA	M-H	C42H78NO7P	30.8	0	7.02044	61.8056	100 - 47 - 12.2 - 2.29 - 0.34	http://nonlinear.com/redirect/outbound?p=hmdb&param=HMDB0011212	PC(P-16:0/18:3(6Z,9Z,12Z))	NA	738.55	1	4.22877	0.00254581	0.00154403	5.40314
4.23_738.5495m/z	HMDB0011213	NA	M-H	C42H78NO7P	30.8	0	7.02044	61.8056	100 - 47 - 12.2 - 2.29 - 0.34	http://nonlinear.com/redirect/outbound?p=hmdb&param=HMDB0011213	PC(P-16:0/18:3(9Z,12Z,15Z))	NA	738.55	1	4.22877	0.00254581	0.00154403	5.40314
4.23_738.5495m/z	HMDB0112966	NA	M-H2O-H	C42H80NO8P	30.8	0	6.85354	61.6434	100 - 47 - 12.5 - 2.39 - 0.367	http://nonlinear.com/redirect/outbound?p=hmdb&param=HMDB0112966	PE-NMe(16:1(9Z)/20:1(11Z))	NA	738.55	1	4.22877	0.00254581	0.00154403	5.40314
4.23_738.5495m/z	HMDB0112967	NA	M-H2O-H	C42H80NO8P	30.8	0	6.85354	61.6434	100 - 47 - 12.5 - 2.39 - 0.367	http://nonlinear.com/redirect/outbound?p=hmdb&param=HMDB0112967	PE-NMe(18:1(9Z)/18:1(11Z))	NA	738.55	1	4.22877	0.00254581	0.00154403	5.40314
4.23_738.5495m/z	HMDB0112968	NA	M-H2O-H	C42H80NO8P	30.8	0	6.85354	61.6434	100 - 47 - 12.5 - 2.39 - 0.367	http://nonlinear.com/redirect/outbound?p=hmdb&param=HMDB0112968	PE-NMe(18:1(11Z)/18:1(9Z))	NA	738.55	1	4.22877	0.00254581	0.00154403	5.40314
4.23_738.5495m/z	HMDB0112969	NA	M-H2O-H	C42H80NO8P	30.8	0	6.85354	61.6434	100 - 47 - 12.5 - 2.39 - 0.367	http://nonlinear.com/redirect/outbound?p=hmdb&param=HMDB0112969	PE-NMe(18:1(11Z)/18:1(11Z))	NA	738.55	1	4.22877	0.00254581	0.00154403	5.40314
4.23_738.5495m/z	HMDB0112992	NA	M-H2O-H	C42H80NO8P	30.8	0	6.85354	61.6434	100 - 47 - 12.5 - 2.39 - 0.367	http://nonlinear.com/redirect/outbound?p=hmdb&param=HMDB0112992	PE-NMe(14:0/22:2(13Z,16Z))	NA	738.55	1	4.22877	0.00254581	0.00154403	5.40314
4.23_738.5495m/z	HMDB0113010	NA	M-H2O-H	C42H80NO8P	30.8	0	6.85354	61.6434	100 - 47 - 12.5 - 2.39 - 0.367	http://nonlinear.com/redirect/outbound?p=hmdb&param=HMDB0113010	PE-NMe(14:1(9Z)/22:1(13Z))	NA	738.55	1	4.22877	0.00254581	0.00154403	5.40314
4.23_738.5495m/z	HMDB0113047	NA	M-H2O-H	C42H80NO8P	30.8	0	6.85354	61.6434	100 - 47 - 12.5 - 2.39 - 0.367	http://nonlinear.com/redirect/outbound?p=hmdb&param=HMDB0113047	PE-NMe(16:0/20:2(11Z,14Z))	NA	738.55	1	4.22877	0.00254581	0.00154403	5.40314
4.23_738.5495m/z	HMDB0113089	NA	M-H2O-H	C42H80NO8P	30.8	0	6.85354	61.6434	100 - 47 - 12.5 - 2.39 - 0.367	http://nonlinear.com/redirect/outbound?p=hmdb&param=HMDB0113089	PE-NMe(18:0/18:2(9Z,12Z))	NA	738.55	1	4.22877	0.00254581	0.00154403	5.40314
4.23_738.5495m/z	HMDB0113169	NA	M-H2O-H	C42H80NO8P	30.8	0	6.85354	61.6434	100 - 47 - 12.5 - 2.39 - 0.367	http://nonlinear.com/redirect/outbound?p=hmdb&param=HMDB0113169	PE-NMe(18:2(9Z,12Z)/18:0)	NA	738.55	1	4.22877	0.00254581	0.00154403	5.40314
4.23_738.5495m/z	HMDB0113312	NA	M-H2O-H	C42H80NO8P	30.8	0	6.85354	61.6434	100 - 47 - 12.5 - 2.39 - 0.367	http://nonlinear.com/redirect/outbound?p=hmdb&param=HMDB0113312	PE-NMe(20:1(11Z)/16:1(9Z))	NA	738.55	1	4.22877	0.00254581	0.00154403	5.40314
4.23_738.5495m/z	HMDB0113340	NA	M-H2O-H	C42H80NO8P	30.8	0	6.85354	61.6434	100 - 47 - 12.5 - 2.39 - 0.367	http://nonlinear.com/redirect/outbound?p=hmdb&param=HMDB0113340	PE-NMe(20:2(11Z,14Z)/16:0)	NA	738.55	1	4.22877	0.00254581	0.00154403	5.40314
4.23_738.5495m/z	HMDB0113536	NA	M-H2O-H	C42H80NO8P	30.8	0	6.85354	61.6434	100 - 47 - 12.5 - 2.39 - 0.367	http://nonlinear.com/redirect/outbound?p=hmdb&param=HMDB0113536	PE-NMe(22:1(13Z)/14:1(9Z))	NA	738.55	1	4.22877	0.00254581	0.00154403	5.40314
4.23_738.5495m/z	HMDB0113563	NA	M-H2O-H	C42H80NO8P	30.8	0	6.85354	61.6434	100 - 47 - 12.5 - 2.39 - 0.367	http://nonlinear.com/redirect/outbound?p=hmdb&param=HMDB0113563	PE-NMe(22:2(13Z,16Z)/14:0)	NA	738.55	1	4.22877	0.00254581	0.00154403	5.40314
4.23_738.5495m/z	HMDB0113925	NA	M-H2O-H	C42H80NO8P	30.8	0	6.85354	61.6434	100 - 47 - 12.5 - 2.39 - 0.367	http://nonlinear.com/redirect/outbound?p=hmdb&param=HMDB0113925	PE-NMe2(15:0/20:2(11Z,14Z))	NA	738.55	1	4.22877	0.00254581	0.00154403	5.40314
4.23_738.5495m/z	HMDB0114241	NA	M-H2O-H	C42H80NO8P	30.8	0	6.85354	61.6434	100 - 47 - 12.5 - 2.39 - 0.367	http://nonlinear.com/redirect/outbound?p=hmdb&param=HMDB0114241	PE-NMe2(20:2(11Z,14Z)/15:0)	NA	738.55	1	4.22877	0.00254581	0.00154403	5.40314
2.98_740.4863m/z	HMDB0012358	NA	M-H2O-H	C40H74NO10P	31.5	0.548	-1.17912	58.6068	100 - 44.9 - 11.9 - 2.32 - 0.367	http://nonlinear.com/redirect/outbound?p=hmdb&param=HMDB0012358	PS(16:0/18:2(9Z,12Z))	NA	740.486	1	2.97655	0.622742	0.282292	1.49706
2.98_740.4863m/z	HMDB0012368	NA	M-H2O-H	C40H74NO10P	31.5	0.548	-1.17912	58.6068	100 - 44.9 - 11.9 - 2.32 - 0.367	http://nonlinear.com/redirect/outbound?p=hmdb&param=HMDB0012368	PS(16:1(9Z)/18:1(9Z))	NA	740.486	1	2.97655	0.622742	0.282292	1.49706
2.98_740.4863m/z	HMDB0012388	NA	M-H2O-H	C40H74NO10P	31.5	0.548	-1.17912	58.6068	100 - 44.9 - 11.9 - 2.32 - 0.367	http://nonlinear.com/redirect/outbound?p=hmdb&param=HMDB0012388	PS(18:1(9Z)/16:1(9Z))	NA	740.486	1	2.97655	0.622742	0.282292	1.49706
2.98_740.4863m/z	HMDB0012398	NA	M-H2O-H	C40H74NO10P	31.5	0.548	-1.17912	58.6068	100 - 44.9 - 11.9 - 2.32 - 0.367	http://nonlinear.com/redirect/outbound?p=hmdb&param=HMDB0012398	PS(18:2(9Z,12Z)/16:0)	NA	740.486	1	2.97655	0.622742	0.282292	1.49706
2.98_740.4863m/z	HMDB0112268	NA	M-H2O-H	C40H74NO10P	31.5	0.548	-1.17912	58.6068	100 - 44.9 - 11.9 - 2.32 - 0.367	http://nonlinear.com/redirect/outbound?p=hmdb&param=HMDB0112268	PS(16:1(9Z)/18:1(11Z))	NA	740.486	1	2.97655	0.622742	0.282292	1.49706
2.98_740.4863m/z	HMDB0112271	NA	M-H2O-H	C40H74NO10P	31.5	0.548	-1.17912	58.6068	100 - 44.9 - 11.9 - 2.32 - 0.367	http://nonlinear.com/redirect/outbound?p=hmdb&param=HMDB0112271	PS(18:1(11Z)/16:1(9Z))	NA	740.486	1	2.97655	0.622742	0.282292	1.49706
2.98_740.4863m/z	HMDB0112278	NA	M-H2O-H	C40H74NO10P	31.5	0.548	-1.17912	58.6068	100 - 44.9 - 11.9 - 2.32 - 0.367	http://nonlinear.com/redirect/outbound?p=hmdb&param=HMDB0112278	PS(14:1(9Z)/20:1(11Z))	NA	740.486	1	2.97655	0.622742	0.282292	1.49706
2.98_740.4863m/z	HMDB0112296	NA	M-H2O-H	C40H74NO10P	31.5	0.548	-1.17912	58.6068	100 - 44.9 - 11.9 - 2.32 - 0.367	http://nonlinear.com/redirect/outbound?p=hmdb&param=HMDB0112296	PS(14:0/20:2(11Z,14Z))	NA	740.486	1	2.97655	0.622742	0.282292	1.49706
2.98_740.4863m/z	HMDB0112541	NA	M-H2O-H	C40H74NO10P	31.5	0.548	-1.17912	58.6068	100 - 44.9 - 11.9 - 2.32 - 0.367	http://nonlinear.com/redirect/outbound?p=hmdb&param=HMDB0112541	PS(20:1(11Z)/14:1(9Z))	NA	740.486	1	2.97655	0.622742	0.282292	1.49706
2.98_740.4863m/z	HMDB0112567	NA	M-H2O-H	C40H74NO10P	31.5	0.548	-1.17912	58.6068	100 - 44.9 - 11.9 - 2.32 - 0.367	http://nonlinear.com/redirect/outbound?p=hmdb&param=HMDB0112567	PS(20:2(11Z,14Z)/14:0)	NA	740.486	1	2.97655	0.622742	0.282292	1.49706
8.63_762.1437n	HMDB0037648	NA	M-2H, M-H2O-H	C37H30O18	34.5	2.01	0.608796	71.451	100 - 41 - 11.9 - 2.58 - 0.469	http://nonlinear.com/redirect/outbound?p=hmdb&param=HMDB0037648	3'-Galloylprodelphinidin B2	762.144	743.126	1	8.62537	0	0	34.245
8.63_762.1437n	HMDB0038359	NA	M-2H, M-H2O-H	C37H30O18	34.6	2.18	0.608796	71.451	100 - 41 - 11.9 - 2.58 - 0.469	http://nonlinear.com/redirect/outbound?p=hmdb&param=HMDB0038359	Theasinensin B	762.144	743.126	1	8.62537	0	0	34.245
4.77_744.5177m/z	HMDB0012356	NA	M-H2O-H	C40H78NO10P	36.8	0.127	-1.07757	85.1161	100 - 44.9 - 11.9 - 2.33 - 0.368	http://nonlinear.com/redirect/outbound?p=hmdb&param=HMDB0012356	PS(16:0/18:0)	NA	744.518	1	4.77158	0.0690287	0.0365916	1.27526
4.77_744.5177m/z	HMDB0012376	NA	M-H2O-H	C40H78NO10P	36.8	0.127	-1.07757	85.1161	100 - 44.9 - 11.9 - 2.33 - 0.368	http://nonlinear.com/redirect/outbound?p=hmdb&param=HMDB0012376	PS(18:0/16:0)	NA	744.518	1	4.77158	0.0690287	0.0365916	1.27526
4.77_744.5177m/z	HMDB0112295	NA	M-H2O-H	C40H78NO10P	36.8	0.127	-1.07757	85.1161	100 - 44.9 - 11.9 - 2.33 - 0.368	http://nonlinear.com/redirect/outbound?p=hmdb&param=HMDB0112295	PS(14:0/20:0)	NA	744.518	1	4.77158	0.0690287	0.0365916	1.27526
4.77_744.5177m/z	HMDB0112511	NA	M-H2O-H	C40H78NO10P	36.8	0.127	-1.07757	85.1161	100 - 44.9 - 11.9 - 2.33 - 0.368	http://nonlinear.com/redirect/outbound?p=hmdb&param=HMDB0112511	PS(20:0/14:0)	NA	744.518	1	4.77158	0.0690287	0.0365916	1.27526
3.90_744.5367m/z	HMDB0008260	NA	M-H2O-H	C44H78NO7P	36.8	0	3.87713	88.3179	100 - 49.1 - 13.2 - 2.56 - 0.391	http://nonlinear.com/redirect/outbound?p=hmdb&param=HMDB0008260	PC(18:4(6Z,9Z,12Z,15Z)/P-18:1(11Z))	NA	744.537	1	3.90407	0.498247	0.23258	1.75042
3.90_744.5367m/z	HMDB0008261	NA	M-H2O-H	C44H78NO7P	36.8	0	3.87713	88.3179	100 - 49.1 - 13.2 - 2.56 - 0.391	http://nonlinear.com/redirect/outbound?p=hmdb&param=HMDB0008261	PC(18:4(6Z,9Z,12Z,15Z)/P-18:1(9Z))	NA	744.537	1	3.90407	0.498247	0.23258	1.75042
3.90_744.5367m/z	HMDB0008521	NA	M-H2O-H	C44H78NO7P	36.8	0	3.87713	88.3179	100 - 49.1 - 13.2 - 2.56 - 0.391	http://nonlinear.com/redirect/outbound?p=hmdb&param=HMDB0008521	PC(20:5(5Z,8Z,11Z,14Z,17Z)/P-16:0)	NA	744.537	1	3.90407	0.498247	0.23258	1.75042
3.90_744.5367m/z	HMDB0011222	NA	M-H2O-H	C44H78NO7P	36.8	0	3.87713	88.3179	100 - 49.1 - 13.2 - 2.56 - 0.391	http://nonlinear.com/redirect/outbound?p=hmdb&param=HMDB0011222	PC(P-16:0/20:5(5Z,8Z,11Z,14Z,17Z))	NA	744.537	1	3.90407	0.498247	0.23258	1.75042
3.90_744.5367m/z	HMDB0011280	NA	M-H2O-H	C44H78NO7P	36.8	0	3.87713	88.3179	100 - 49.1 - 13.2 - 2.56 - 0.391	http://nonlinear.com/redirect/outbound?p=hmdb&param=HMDB0011280	PC(P-18:1(11Z)/18:4(6Z,9Z,12Z,15Z))	NA	744.537	1	3.90407	0.498247	0.23258	1.75042
3.90_744.5367m/z	HMDB0011313	NA	M-H2O-H	C44H78NO7P	36.8	0	3.87713	88.3179	100 - 49.1 - 13.2 - 2.56 - 0.391	http://nonlinear.com/redirect/outbound?p=hmdb&param=HMDB0011313	PC(P-18:1(9Z)/18:4(6Z,9Z,12Z,15Z))	NA	744.537	1	3.90407	0.498247	0.23258	1.75042
4.78_746.5194m/z	HMDB0005780	NA	M-H	C43H74NO7P	33.1	0.038	8.5425	75.0242	100 - 48 - 12.7 - 2.41 - 0.364	http://nonlinear.com/redirect/outbound?p=hmdb&param=HMDB0005780	PE(O-16:1(1Z)/22:6(4Z,7Z,10Z,13Z,16Z,19Z))	NA	746.519	1	4.78207	1.69936e-08	1.30681e-08	7.51562
4.78_746.5194m/z	HMDB0007951	NA	M-H2O-H	C43H76NO8P	33.2	0	8.34153	75.1154	100 - 48.1 - 12.9 - 2.52 - 0.391	http://nonlinear.com/redirect/outbound?p=hmdb&param=HMDB0007951	PC(15:0/20:5(5Z,8Z,11Z,14Z,17Z))	NA	746.519	1	4.78207	1.69936e-08	1.30681e-08	7.51562
4.78_746.5194m/z	HMDB0008494	NA	M-H2O-H	C43H76NO8P	33.2	0	8.34153	75.1154	100 - 48.1 - 12.9 - 2.52 - 0.391	http://nonlinear.com/redirect/outbound?p=hmdb&param=HMDB0008494	PC(20:5(5Z,8Z,11Z,14Z,17Z)/15:0)	NA	746.519	1	4.78207	1.69936e-08	1.30681e-08	7.51562
4.78_746.5194m/z	HMDB0008944	NA	M-H2O-H	C43H76NO8P	34.2	5.27	8.34153	75.1154	100 - 48.1 - 12.9 - 2.52 - 0.391	http://nonlinear.com/redirect/outbound?p=hmdb&param=HMDB0008944	PE(16:0/22:5(4Z,7Z,10Z,13Z,16Z))	NA	746.519	1	4.78207	1.69936e-08	1.30681e-08	7.51562
4.78_746.5194m/z	HMDB0008945	NA	M-H2O-H	C43H76NO8P	34.2	5.27	8.34153	75.1154	100 - 48.1 - 12.9 - 2.52 - 0.391	http://nonlinear.com/redirect/outbound?p=hmdb&param=HMDB0008945	PE(16:0/22:5(7Z,10Z,13Z,16Z,19Z))	NA	746.519	1	4.78207	1.69936e-08	1.30681e-08	7.51562
4.78_746.5194m/z	HMDB0008976	NA	M-H2O-H	C43H76NO8P	33.2	0.197	8.34153	75.1154	100 - 48.1 - 12.9 - 2.52 - 0.391	http://nonlinear.com/redirect/outbound?p=hmdb&param=HMDB0008976	PE(16:1(9Z)/22:4(7Z,10Z,13Z,16Z))	NA	746.519	1	4.78207	1.69936e-08	1.30681e-08	7.51562
4.78_746.5194m/z	HMDB0009005	NA	M-H2O-H	C43H76NO8P	34.2	5.27	8.34153	75.1154	100 - 48.1 - 12.9 - 2.52 - 0.391	http://nonlinear.com/redirect/outbound?p=hmdb&param=HMDB0009005	PE(18:0/20:5(5Z,8Z,11Z,14Z,17Z))	NA	746.519	1	4.78207	1.69936e-08	1.30681e-08	7.51562
4.78_746.5194m/z	HMDB0009036	NA	M-H2O-H	C43H76NO8P	33.2	0.197	8.34153	75.1154	100 - 48.1 - 12.9 - 2.52 - 0.391	http://nonlinear.com/redirect/outbound?p=hmdb&param=HMDB0009036	PE(18:1(11Z)/20:4(5Z,8Z,11Z,14Z))	NA	746.519	1	4.78207	1.69936e-08	1.30681e-08	7.51562
4.78_746.5194m/z	HMDB0009037	NA	M-H2O-H	C43H76NO8P	33.2	0.197	8.34153	75.1154	100 - 48.1 - 12.9 - 2.52 - 0.391	http://nonlinear.com/redirect/outbound?p=hmdb&param=HMDB0009037	PE(18:1(11Z)/20:4(8Z,11Z,14Z,17Z))	NA	746.519	1	4.78207	1.69936e-08	1.30681e-08	7.51562
4.78_746.5194m/z	HMDB0009069	NA	M-H2O-H	C43H76NO8P	33.2	0.197	8.34153	75.1154	100 - 48.1 - 12.9 - 2.52 - 0.391	http://nonlinear.com/redirect/outbound?p=hmdb&param=HMDB0009069	PE(18:1(9Z)/20:4(5Z,8Z,11Z,14Z))	NA	746.519	1	4.78207	1.69936e-08	1.30681e-08	7.51562
4.78_746.5194m/z	HMDB0009070	NA	M-H2O-H	C43H76NO8P	33.2	0.197	8.34153	75.1154	100 - 48.1 - 12.9 - 2.52 - 0.391	http://nonlinear.com/redirect/outbound?p=hmdb&param=HMDB0009070	PE(18:1(9Z)/20:4(8Z,11Z,14Z,17Z))	NA	746.519	1	4.78207	1.69936e-08	1.30681e-08	7.51562
4.78_746.5194m/z	HMDB0009100	NA	M-H2O-H	C43H76NO8P	33.2	0.197	8.34153	75.1154	100 - 48.1 - 12.9 - 2.52 - 0.391	http://nonlinear.com/redirect/outbound?p=hmdb&param=HMDB0009100	PE(18:2(9Z,12Z)/20:3(5Z,8Z,11Z))	NA	746.519	1	4.78207	1.69936e-08	1.30681e-08	7.51562
4.78_746.5194m/z	HMDB0009101	NA	M-H2O-H	C43H76NO8P	33.2	0.197	8.34153	75.1154	100 - 48.1 - 12.9 - 2.52 - 0.391	http://nonlinear.com/redirect/outbound?p=hmdb&param=HMDB0009101	PE(18:2(9Z,12Z)/20:3(8Z,11Z,14Z))	NA	746.519	1	4.78207	1.69936e-08	1.30681e-08	7.51562
4.78_746.5194m/z	HMDB0009132	NA	M-H2O-H	C43H76NO8P	33.2	0.197	8.34153	75.1154	100 - 48.1 - 12.9 - 2.52 - 0.391	http://nonlinear.com/redirect/outbound?p=hmdb&param=HMDB0009132	PE(18:3(6Z,9Z,12Z)/20:2(11Z,14Z))	NA	746.519	1	4.78207	1.69936e-08	1.30681e-08	7.51562
4.78_746.5194m/z	HMDB0009165	NA	M-H2O-H	C43H76NO8P	33.2	0.197	8.34153	75.1154	100 - 48.1 - 12.9 - 2.52 - 0.391	http://nonlinear.com/redirect/outbound?p=hmdb&param=HMDB0009165	PE(18:3(9Z,12Z,15Z)/20:2(11Z,14Z))	NA	746.519	1	4.78207	1.69936e-08	1.30681e-08	7.51562
4.78_746.5194m/z	HMDB0009197	NA	M-H2O-H	C43H76NO8P	33.2	0.197	8.34153	75.1154	100 - 48.1 - 12.9 - 2.52 - 0.391	http://nonlinear.com/redirect/outbound?p=hmdb&param=HMDB0009197	PE(18:4(6Z,9Z,12Z,15Z)/20:1(11Z))	NA	746.519	1	4.78207	1.69936e-08	1.30681e-08	7.51562
4.78_746.5194m/z	HMDB0009261	NA	M-H2O-H	C43H76NO8P	33.2	0.197	8.34153	75.1154	100 - 48.1 - 12.9 - 2.52 - 0.391	http://nonlinear.com/redirect/outbound?p=hmdb&param=HMDB0009261	PE(20:1(11Z)/18:4(6Z,9Z,12Z,15Z))	NA	746.519	1	4.78207	1.69936e-08	1.30681e-08	7.51562
4.78_746.5194m/z	HMDB0009292	NA	M-H2O-H	C43H76NO8P	33.2	0.197	8.34153	75.1154	100 - 48.1 - 12.9 - 2.52 - 0.391	http://nonlinear.com/redirect/outbound?p=hmdb&param=HMDB0009292	PE(20:2(11Z,14Z)/18:3(6Z,9Z,12Z))	NA	746.519	1	4.78207	1.69936e-08	1.30681e-08	7.51562
4.78_746.5194m/z	HMDB0009293	NA	M-H2O-H	C43H76NO8P	33.2	0.197	8.34153	75.1154	100 - 48.1 - 12.9 - 2.52 - 0.391	http://nonlinear.com/redirect/outbound?p=hmdb&param=HMDB0009293	PE(20:2(11Z,14Z)/18:3(9Z,12Z,15Z))	NA	746.519	1	4.78207	1.69936e-08	1.30681e-08	7.51562
4.78_746.5194m/z	HMDB0009324	NA	M-H2O-H	C43H76NO8P	33.2	0.197	8.34153	75.1154	100 - 48.1 - 12.9 - 2.52 - 0.391	http://nonlinear.com/redirect/outbound?p=hmdb&param=HMDB0009324	PE(20:3(5Z,8Z,11Z)/18:2(9Z,12Z))	NA	746.519	1	4.78207	1.69936e-08	1.30681e-08	7.51562
4.78_746.5194m/z	HMDB0009357	NA	M-H2O-H	C43H76NO8P	33.2	0.197	8.34153	75.1154	100 - 48.1 - 12.9 - 2.52 - 0.391	http://nonlinear.com/redirect/outbound?p=hmdb&param=HMDB0009357	PE(20:3(8Z,11Z,14Z)/18:2(9Z,12Z))	NA	746.519	1	4.78207	1.69936e-08	1.30681e-08	7.51562
4.78_746.5194m/z	HMDB0009388	NA	M-H2O-H	C43H76NO8P	33.2	0.197	8.34153	75.1154	100 - 48.1 - 12.9 - 2.52 - 0.391	http://nonlinear.com/redirect/outbound?p=hmdb&param=HMDB0009388	PE(20:4(5Z,8Z,11Z,14Z)/18:1(11Z))	NA	746.519	1	4.78207	1.69936e-08	1.30681e-08	7.51562
4.78_746.5194m/z	HMDB0009389	NA	M-H2O-H	C43H76NO8P	33.2	0.197	8.34153	75.1154	100 - 48.1 - 12.9 - 2.52 - 0.391	http://nonlinear.com/redirect/outbound?p=hmdb&param=HMDB0009389	PE(20:4(5Z,8Z,11Z,14Z)/18:1(9Z))	NA	746.519	1	4.78207	1.69936e-08	1.30681e-08	7.51562
4.78_746.5194m/z	HMDB0009421	NA	M-H2O-H	C43H76NO8P	33.2	0.197	8.34153	75.1154	100 - 48.1 - 12.9 - 2.52 - 0.391	http://nonlinear.com/redirect/outbound?p=hmdb&param=HMDB0009421	PE(20:4(8Z,11Z,14Z,17Z)/18:1(11Z))	NA	746.519	1	4.78207	1.69936e-08	1.30681e-08	7.51562
4.78_746.5194m/z	HMDB0009422	NA	M-H2O-H	C43H76NO8P	33.2	0.197	8.34153	75.1154	100 - 48.1 - 12.9 - 2.52 - 0.391	http://nonlinear.com/redirect/outbound?p=hmdb&param=HMDB0009422	PE(20:4(8Z,11Z,14Z,17Z)/18:1(9Z))	NA	746.519	1	4.78207	1.69936e-08	1.30681e-08	7.51562
4.78_746.5194m/z	HMDB0009453	NA	M-H2O-H	C43H76NO8P	34.2	5.27	8.34153	75.1154	100 - 48.1 - 12.9 - 2.52 - 0.391	http://nonlinear.com/redirect/outbound?p=hmdb&param=HMDB0009453	PE(20:5(5Z,8Z,11Z,14Z,17Z)/18:0)	NA	746.519	1	4.78207	1.69936e-08	1.30681e-08	7.51562
4.78_746.5194m/z	HMDB0009479	NA	M-H	C43H74NO7P	33.1	0.038	8.5425	75.0242	100 - 48 - 12.7 - 2.41 - 0.364	http://nonlinear.com/redirect/outbound?p=hmdb&param=HMDB0009479	PE(20:5(5Z,8Z,11Z,14Z,17Z)/P-18:1(11Z))	NA	746.519	1	4.78207	1.69936e-08	1.30681e-08	7.51562
4.78_746.5194m/z	HMDB0009480	NA	M-H	C43H74NO7P	33.1	0.038	8.5425	75.0242	100 - 48 - 12.7 - 2.41 - 0.364	http://nonlinear.com/redirect/outbound?p=hmdb&param=HMDB0009480	PE(20:5(5Z,8Z,11Z,14Z,17Z)/P-18:1(9Z))	NA	746.519	1	4.78207	1.69936e-08	1.30681e-08	7.51562
4.78_746.5194m/z	HMDB0009584	NA	M-H2O-H	C43H76NO8P	33.2	0.197	8.34153	75.1154	100 - 48.1 - 12.9 - 2.52 - 0.391	http://nonlinear.com/redirect/outbound?p=hmdb&param=HMDB0009584	PE(22:4(7Z,10Z,13Z,16Z)/16:1(9Z))	NA	746.519	1	4.78207	1.69936e-08	1.30681e-08	7.51562
4.78_746.5194m/z	HMDB0009616	NA	M-H2O-H	C43H76NO8P	34.2	5.27	8.34153	75.1154	100 - 48.1 - 12.9 - 2.52 - 0.391	http://nonlinear.com/redirect/outbound?p=hmdb&param=HMDB0009616	PE(22:5(4Z,7Z,10Z,13Z,16Z)/16:0)	NA	746.519	1	4.78207	1.69936e-08	1.30681e-08	7.51562
4.78_746.5194m/z	HMDB0009649	NA	M-H2O-H	C43H76NO8P	34.2	5.27	8.34153	75.1154	100 - 48.1 - 12.9 - 2.52 - 0.391	http://nonlinear.com/redirect/outbound?p=hmdb&param=HMDB0009649	PE(22:5(7Z,10Z,13Z,16Z,19Z)/16:0)	NA	746.519	1	4.78207	1.69936e-08	1.30681e-08	7.51562
4.78_746.5194m/z	HMDB0009708	NA	M-H	C43H74NO7P	33.1	0.038	8.5425	75.0242	100 - 48 - 12.7 - 2.41 - 0.364	http://nonlinear.com/redirect/outbound?p=hmdb&param=HMDB0009708	PE(22:6(4Z,7Z,10Z,13Z,16Z,19Z)/P-16:0)	NA	746.519	1	4.78207	1.69936e-08	1.30681e-08	7.51562
4.78_746.5194m/z	HMDB0011420	NA	M-H	C43H74NO7P	33.1	0.038	8.5425	75.0242	100 - 48 - 12.7 - 2.41 - 0.364	http://nonlinear.com/redirect/outbound?p=hmdb&param=HMDB0011420	PE(P-18:1(11Z)/20:5(5Z,8Z,11Z,14Z,17Z))	NA	746.519	1	4.78207	1.69936e-08	1.30681e-08	7.51562
4.78_746.5194m/z	HMDB0011453	NA	M-H	C43H74NO7P	33.1	0.038	8.5425	75.0242	100 - 48 - 12.7 - 2.41 - 0.364	http://nonlinear.com/redirect/outbound?p=hmdb&param=HMDB0011453	PE(P-18:1(9Z)/20:5(5Z,8Z,11Z,14Z,17Z))	NA	746.519	1	4.78207	1.69936e-08	1.30681e-08	7.51562
4.78_746.5194m/z	HMDB0112978	NA	M-H2O-H	C43H76NO8P	33.2	0.117	8.34153	75.1154	100 - 48.1 - 12.9 - 2.52 - 0.391	http://nonlinear.com/redirect/outbound?p=hmdb&param=HMDB0112978	PE-NMe(15:0/22:5(7Z,10Z,13Z,16Z,19Z))	NA	746.519	1	4.78207	1.69936e-08	1.30681e-08	7.51562
4.78_746.5194m/z	HMDB0113035	NA	M-H2O-H	C43H76NO8P	33.2	0.117	8.34153	75.1154	100 - 48.1 - 12.9 - 2.52 - 0.391	http://nonlinear.com/redirect/outbound?p=hmdb&param=HMDB0113035	PE-NMe(15:0/22:5(4Z,7Z,10Z,13Z,16Z))	NA	746.519	1	4.78207	1.69936e-08	1.30681e-08	7.51562
4.78_746.5194m/z	HMDB0113622	NA	M-H2O-H	C43H76NO8P	33.2	0.117	8.34153	75.1154	100 - 48.1 - 12.9 - 2.52 - 0.391	http://nonlinear.com/redirect/outbound?p=hmdb&param=HMDB0113622	PE-NMe(22:5(4Z,7Z,10Z,13Z,16Z)/15:0)	NA	746.519	1	4.78207	1.69936e-08	1.30681e-08	7.51562
4.78_746.5194m/z	HMDB0113648	NA	M-H2O-H	C43H76NO8P	33.2	0.117	8.34153	75.1154	100 - 48.1 - 12.9 - 2.52 - 0.391	http://nonlinear.com/redirect/outbound?p=hmdb&param=HMDB0113648	PE-NMe(22:5(7Z,10Z,13Z,16Z,19Z)/15:0)	NA	746.519	1	4.78207	1.69936e-08	1.30681e-08	7.51562
4.78_746.5194m/z	HMDB0113894	NA	M-H2O-H	C43H76NO8P	33.2	0	8.34153	75.1154	100 - 48.1 - 12.9 - 2.52 - 0.391	http://nonlinear.com/redirect/outbound?p=hmdb&param=HMDB0113894	PE-NMe2(14:0/22:5(4Z,7Z,10Z,13Z,16Z))	NA	746.519	1	4.78207	1.69936e-08	1.30681e-08	7.51562
4.78_746.5194m/z	HMDB0113895	NA	M-H2O-H	C43H76NO8P	33.2	0	8.34153	75.1154	100 - 48.1 - 12.9 - 2.52 - 0.391	http://nonlinear.com/redirect/outbound?p=hmdb&param=HMDB0113895	PE-NMe2(14:0/22:5(7Z,10Z,13Z,16Z,19Z))	NA	746.519	1	4.78207	1.69936e-08	1.30681e-08	7.51562
4.78_746.5194m/z	HMDB0113912	NA	M-H2O-H	C43H76NO8P	33.2	0	8.34153	75.1154	100 - 48.1 - 12.9 - 2.52 - 0.391	http://nonlinear.com/redirect/outbound?p=hmdb&param=HMDB0113912	PE-NMe2(14:1(9Z)/22:4(7Z,10Z,13Z,16Z))	NA	746.519	1	4.78207	1.69936e-08	1.30681e-08	7.51562
4.78_746.5194m/z	HMDB0113952	NA	M-H2O-H	C43H76NO8P	34.2	5.07	8.34153	75.1154	100 - 48.1 - 12.9 - 2.52 - 0.391	http://nonlinear.com/redirect/outbound?p=hmdb&param=HMDB0113952	PE-NMe2(16:0/20:5(5Z,8Z,11Z,14Z,17Z))	NA	746.519	1	4.78207	1.69936e-08	1.30681e-08	7.51562
4.78_746.5194m/z	HMDB0113973	NA	M-H2O-H	C43H76NO8P	33.2	0	8.34153	75.1154	100 - 48.1 - 12.9 - 2.52 - 0.391	http://nonlinear.com/redirect/outbound?p=hmdb&param=HMDB0113973	PE-NMe2(16:1(9Z)/20:4(5Z,8Z,11Z,14Z))	NA	746.519	1	4.78207	1.69936e-08	1.30681e-08	7.51562
4.78_746.5194m/z	HMDB0113974	NA	M-H2O-H	C43H76NO8P	33.2	0	8.34153	75.1154	100 - 48.1 - 12.9 - 2.52 - 0.391	http://nonlinear.com/redirect/outbound?p=hmdb&param=HMDB0113974	PE-NMe2(16:1(9Z)/20:4(8Z,11Z,14Z,17Z))	NA	746.519	1	4.78207	1.69936e-08	1.30681e-08	7.51562
4.78_746.5194m/z	HMDB0114020	NA	M-H2O-H	C43H76NO8P	33.2	0	8.34153	75.1154	100 - 48.1 - 12.9 - 2.52 - 0.391	http://nonlinear.com/redirect/outbound?p=hmdb&param=HMDB0114020	PE-NMe2(18:1(11Z)/18:4(6Z,9Z,12Z,15Z))	NA	746.519	1	4.78207	1.69936e-08	1.30681e-08	7.51562
4.78_746.5194m/z	HMDB0114047	NA	M-H2O-H	C43H76NO8P	33.2	0	8.34153	75.1154	100 - 48.1 - 12.9 - 2.52 - 0.391	http://nonlinear.com/redirect/outbound?p=hmdb&param=HMDB0114047	PE-NMe2(18:1(9Z)/18:4(6Z,9Z,12Z,15Z))	NA	746.519	1	4.78207	1.69936e-08	1.30681e-08	7.51562
4.78_746.5194m/z	HMDB0114074	NA	M-H2O-H	C43H76NO8P	33.2	0	8.34153	75.1154	100 - 48.1 - 12.9 - 2.52 - 0.391	http://nonlinear.com/redirect/outbound?p=hmdb&param=HMDB0114074	PE-NMe2(18:2(9Z,12Z)/18:3(6Z,9Z,12Z))	NA	746.519	1	4.78207	1.69936e-08	1.30681e-08	7.51562
4.78_746.5194m/z	HMDB0114075	NA	M-H2O-H	C43H76NO8P	33.2	0	8.34153	75.1154	100 - 48.1 - 12.9 - 2.52 - 0.391	http://nonlinear.com/redirect/outbound?p=hmdb&param=HMDB0114075	PE-NMe2(18:2(9Z,12Z)/18:3(9Z,12Z,15Z))	NA	746.519	1	4.78207	1.69936e-08	1.30681e-08	7.51562
4.78_746.5194m/z	HMDB0114102	NA	M-H2O-H	C43H76NO8P	33.2	0	8.34153	75.1154	100 - 48.1 - 12.9 - 2.52 - 0.391	http://nonlinear.com/redirect/outbound?p=hmdb&param=HMDB0114102	PE-NMe2(18:3(6Z,9Z,12Z)/18:2(9Z,12Z))	NA	746.519	1	4.78207	1.69936e-08	1.30681e-08	7.51562
4.78_746.5194m/z	HMDB0114131	NA	M-H2O-H	C43H76NO8P	33.2	0	8.34153	75.1154	100 - 48.1 - 12.9 - 2.52 - 0.391	http://nonlinear.com/redirect/outbound?p=hmdb&param=HMDB0114131	PE-NMe2(18:3(9Z,12Z,15Z)/18:2(9Z,12Z))	NA	746.519	1	4.78207	1.69936e-08	1.30681e-08	7.51562
4.78_746.5194m/z	HMDB0114158	NA	M-H2O-H	C43H76NO8P	33.2	0	8.34153	75.1154	100 - 48.1 - 12.9 - 2.52 - 0.391	http://nonlinear.com/redirect/outbound?p=hmdb&param=HMDB0114158	PE-NMe2(18:4(6Z,9Z,12Z,15Z)/18:1(11Z))	NA	746.519	1	4.78207	1.69936e-08	1.30681e-08	7.51562
4.78_746.5194m/z	HMDB0114159	NA	M-H2O-H	C43H76NO8P	33.2	0	8.34153	75.1154	100 - 48.1 - 12.9 - 2.52 - 0.391	http://nonlinear.com/redirect/outbound?p=hmdb&param=HMDB0114159	PE-NMe2(18:4(6Z,9Z,12Z,15Z)/18:1(9Z))	NA	746.519	1	4.78207	1.69936e-08	1.30681e-08	7.51562
4.78_746.5194m/z	HMDB0114328	NA	M-H2O-H	C43H76NO8P	33.2	0	8.34153	75.1154	100 - 48.1 - 12.9 - 2.52 - 0.391	http://nonlinear.com/redirect/outbound?p=hmdb&param=HMDB0114328	PE-NMe2(20:4(5Z,8Z,11Z,14Z)/16:1(9Z))	NA	746.519	1	4.78207	1.69936e-08	1.30681e-08	7.51562
4.78_746.5194m/z	HMDB0114356	NA	M-H2O-H	C43H76NO8P	33.2	0	8.34153	75.1154	100 - 48.1 - 12.9 - 2.52 - 0.391	http://nonlinear.com/redirect/outbound?p=hmdb&param=HMDB0114356	PE-NMe2(20:4(8Z,11Z,14Z,17Z)/16:1(9Z))	NA	746.519	1	4.78207	1.69936e-08	1.30681e-08	7.51562
4.78_746.5194m/z	HMDB0114384	NA	M-H2O-H	C43H76NO8P	34.2	5.07	8.34153	75.1154	100 - 48.1 - 12.9 - 2.52 - 0.391	http://nonlinear.com/redirect/outbound?p=hmdb&param=HMDB0114384	PE-NMe2(20:5(5Z,8Z,11Z,14Z,17Z)/16:0)	NA	746.519	1	4.78207	1.69936e-08	1.30681e-08	7.51562
4.78_746.5194m/z	HMDB0114496	NA	M-H2O-H	C43H76NO8P	33.2	0	8.34153	75.1154	100 - 48.1 - 12.9 - 2.52 - 0.391	http://nonlinear.com/redirect/outbound?p=hmdb&param=HMDB0114496	PE-NMe2(22:4(7Z,10Z,13Z,16Z)/14:1(9Z))	NA	746.519	1	4.78207	1.69936e-08	1.30681e-08	7.51562
4.78_746.5194m/z	HMDB0114523	NA	M-H2O-H	C43H76NO8P	33.2	0	8.34153	75.1154	100 - 48.1 - 12.9 - 2.52 - 0.391	http://nonlinear.com/redirect/outbound?p=hmdb&param=HMDB0114523	PE-NMe2(22:5(4Z,7Z,10Z,13Z,16Z)/14:0)	NA	746.519	1	4.78207	1.69936e-08	1.30681e-08	7.51562
4.78_746.5194m/z	HMDB0114549	NA	M-H2O-H	C43H76NO8P	33.2	0	8.34153	75.1154	100 - 48.1 - 12.9 - 2.52 - 0.391	http://nonlinear.com/redirect/outbound?p=hmdb&param=HMDB0114549	PE-NMe2(22:5(7Z,10Z,13Z,16Z,19Z)/14:0)	NA	746.519	1	4.78207	1.69936e-08	1.30681e-08	7.51562
5.06_751.5333m/z	HMDB0114890	NA	M-H	C43H77O8P	31	0	6.65458	62.4612	100 - 47.7 - 12.8 - 2.47 - 0.383	http://nonlinear.com/redirect/outbound?p=hmdb&param=HMDB0114890	PA(18:0/22:4(7Z,10Z,13Z,16Z))	NA	751.533	1	5.06488	0.000701522	0.000437404	2.64727
5.06_751.5333m/z	HMDB0114966	NA	M-H	C43H77O8P	31	0	6.65458	62.4612	100 - 47.7 - 12.8 - 2.47 - 0.383	http://nonlinear.com/redirect/outbound?p=hmdb&param=HMDB0114966	PA(18:2(9Z,12Z)/22:2(13Z,16Z))	NA	751.533	1	5.06488	0.000701522	0.000437404	2.64727
5.06_751.5333m/z	HMDB0114992	NA	M-H	C43H77O8P	31	0	6.65458	62.4612	100 - 47.7 - 12.8 - 2.47 - 0.383	http://nonlinear.com/redirect/outbound?p=hmdb&param=HMDB0114992	PA(18:3(6Z,9Z,12Z)/22:1(13Z))	NA	751.533	1	5.06488	0.000701522	0.000437404	2.64727
5.06_751.5333m/z	HMDB0115019	NA	M-H	C43H77O8P	31	0	6.65458	62.4612	100 - 47.7 - 12.8 - 2.47 - 0.383	http://nonlinear.com/redirect/outbound?p=hmdb&param=HMDB0115019	PA(18:3(9Z,12Z,15Z)/22:1(13Z))	NA	751.533	1	5.06488	0.000701522	0.000437404	2.64727
5.06_751.5333m/z	HMDB0115045	NA	M-H	C43H77O8P	31	0	6.65458	62.4612	100 - 47.7 - 12.8 - 2.47 - 0.383	http://nonlinear.com/redirect/outbound?p=hmdb&param=HMDB0115045	PA(18:4(6Z,9Z,12Z,15Z)/22:0)	NA	751.533	1	5.06488	0.000701522	0.000437404	2.64727
5.06_751.5333m/z	HMDB0115078	NA	M-H	C43H77O8P	31	0	6.65458	62.4612	100 - 47.7 - 12.8 - 2.47 - 0.383	http://nonlinear.com/redirect/outbound?p=hmdb&param=HMDB0115078	PA(20:0/20:4(5Z,8Z,11Z,14Z))	NA	751.533	1	5.06488	0.000701522	0.000437404	2.64727
5.06_751.5333m/z	HMDB0115079	NA	M-H	C43H77O8P	31	0	6.65458	62.4612	100 - 47.7 - 12.8 - 2.47 - 0.383	http://nonlinear.com/redirect/outbound?p=hmdb&param=HMDB0115079	PA(20:0/20:4(8Z,11Z,14Z,17Z))	NA	751.533	1	5.06488	0.000701522	0.000437404	2.64727
5.06_751.5333m/z	HMDB0115105	NA	M-H	C43H77O8P	31	0	6.65458	62.4612	100 - 47.7 - 12.8 - 2.47 - 0.383	http://nonlinear.com/redirect/outbound?p=hmdb&param=HMDB0115105	PA(20:1(11Z)/20:3(5Z,8Z,11Z))	NA	751.533	1	5.06488	0.000701522	0.000437404	2.64727
5.06_751.5333m/z	HMDB0115131	NA	M-H	C43H77O8P	31	0	6.65458	62.4612	100 - 47.7 - 12.8 - 2.47 - 0.383	http://nonlinear.com/redirect/outbound?p=hmdb&param=HMDB0115131	PA(20:3(5Z,8Z,11Z)/20:1(11Z))	NA	751.533	1	5.06488	0.000701522	0.000437404	2.64727
5.06_751.5333m/z	HMDB0115156	NA	M-H	C43H77O8P	31	0	6.65458	62.4612	100 - 47.7 - 12.8 - 2.47 - 0.383	http://nonlinear.com/redirect/outbound?p=hmdb&param=HMDB0115156	PA(20:4(5Z,8Z,11Z,14Z)/20:0)	NA	751.533	1	5.06488	0.000701522	0.000437404	2.64727
5.06_751.5333m/z	HMDB0115183	NA	M-H	C43H77O8P	31	0	6.65458	62.4612	100 - 47.7 - 12.8 - 2.47 - 0.383	http://nonlinear.com/redirect/outbound?p=hmdb&param=HMDB0115183	PA(20:4(8Z,11Z,14Z,17Z)/20:0)	NA	751.533	1	5.06488	0.000701522	0.000437404	2.64727
5.06_751.5333m/z	HMDB0115251	NA	M-H	C43H77O8P	31	0	6.65458	62.4612	100 - 47.7 - 12.8 - 2.47 - 0.383	http://nonlinear.com/redirect/outbound?p=hmdb&param=HMDB0115251	PA(22:0/18:4(6Z,9Z,12Z,15Z))	NA	751.533	1	5.06488	0.000701522	0.000437404	2.64727
5.06_751.5333m/z	HMDB0115279	NA	M-H	C43H77O8P	31	0	6.65458	62.4612	100 - 47.7 - 12.8 - 2.47 - 0.383	http://nonlinear.com/redirect/outbound?p=hmdb&param=HMDB0115279	PA(22:1(13Z)/18:3(6Z,9Z,12Z))	NA	751.533	1	5.06488	0.000701522	0.000437404	2.64727
5.06_751.5333m/z	HMDB0115280	NA	M-H	C43H77O8P	31	0	6.65458	62.4612	100 - 47.7 - 12.8 - 2.47 - 0.383	http://nonlinear.com/redirect/outbound?p=hmdb&param=HMDB0115280	PA(22:1(13Z)/18:3(9Z,12Z,15Z))	NA	751.533	1	5.06488	0.000701522	0.000437404	2.64727
5.06_751.5333m/z	HMDB0115304	NA	M-H	C43H77O8P	31	0	6.65458	62.4612	100 - 47.7 - 12.8 - 2.47 - 0.383	http://nonlinear.com/redirect/outbound?p=hmdb&param=HMDB0115304	PA(22:2(13Z,16Z)/18:2(9Z,12Z))	NA	751.533	1	5.06488	0.000701522	0.000437404	2.64727
5.06_751.5333m/z	HMDB0115328	NA	M-H	C43H77O8P	31	0	6.65458	62.4612	100 - 47.7 - 12.8 - 2.47 - 0.383	http://nonlinear.com/redirect/outbound?p=hmdb&param=HMDB0115328	PA(22:4(7Z,10Z,13Z,16Z)/18:0)	NA	751.533	1	5.06488	0.000701522	0.000437404	2.64727
5.06_751.5333m/z	HMDB0115531	NA	M-H	C43H77O8P	31	0	6.65458	62.4612	100 - 47.7 - 12.8 - 2.47 - 0.383	http://nonlinear.com/redirect/outbound?p=hmdb&param=HMDB0115531	PA(20:1(11Z)/20:3(8Z,11Z,14Z))	NA	751.533	1	5.06488	0.000701522	0.000437404	2.64727
5.06_751.5333m/z	HMDB0115545	NA	M-H	C43H77O8P	31	0	6.65458	62.4612	100 - 47.7 - 12.8 - 2.47 - 0.383	http://nonlinear.com/redirect/outbound?p=hmdb&param=HMDB0115545	PA(20:2(11Z,14Z)/20:2(11Z,14Z))	NA	751.533	1	5.06488	0.000701522	0.000437404	2.64727
5.06_751.5333m/z	HMDB0115573	NA	M-H	C43H77O8P	31	0	6.65458	62.4612	100 - 47.7 - 12.8 - 2.47 - 0.383	http://nonlinear.com/redirect/outbound?p=hmdb&param=HMDB0115573	PA(20:3(8Z,11Z,14Z)/20:1(11Z))	NA	751.533	1	5.06488	0.000701522	0.000437404	2.64727
2.85_752.4492m/z	HMDB0012350	NA	M-H	C40H68NO10P	34.9	14.4	-2.11729	62.766	100 - 44.8 - 11.9 - 2.31 - 0.365	http://nonlinear.com/redirect/outbound?p=hmdb&param=HMDB0012350	PS(14:1(9Z)/20:4(5Z,8Z,11Z,14Z))	NA	752.449	1	2.85085	0.00867081	0.00503731	6.31953
2.85_752.4492m/z	HMDB0012430	NA	M-H	C40H68NO10P	34.9	14.4	-2.11729	62.766	100 - 44.8 - 11.9 - 2.31 - 0.365	http://nonlinear.com/redirect/outbound?p=hmdb&param=HMDB0012430	PS(20:4(5Z,8Z,11Z,14Z)/14:1(9Z))	NA	752.449	1	2.85085	0.00867081	0.00503731	6.31953
2.85_752.4492m/z	HMDB0112299	NA	M-H	C40H68NO10P	35	14.6	-2.11729	62.766	100 - 44.8 - 11.9 - 2.31 - 0.365	http://nonlinear.com/redirect/outbound?p=hmdb&param=HMDB0112299	PS(14:0/20:5(5Z,8Z,11Z,14Z,17Z))	NA	752.449	1	2.85085	0.00867081	0.00503731	6.31953
2.85_752.4492m/z	HMDB0112312	NA	M-H	C40H68NO10P	34.9	14.4	-2.11729	62.766	100 - 44.8 - 11.9 - 2.31 - 0.365	http://nonlinear.com/redirect/outbound?p=hmdb&param=HMDB0112312	PS(14:1(9Z)/20:4(8Z,11Z,14Z,17Z))	NA	752.449	1	2.85085	0.00867081	0.00503731	6.31953
2.85_752.4492m/z	HMDB0112359	NA	M-H	C40H68NO10P	34.9	14.4	-2.11729	62.766	100 - 44.8 - 11.9 - 2.31 - 0.365	http://nonlinear.com/redirect/outbound?p=hmdb&param=HMDB0112359	PS(16:1(9Z)/18:4(6Z,9Z,12Z,15Z))	NA	752.449	1	2.85085	0.00867081	0.00503731	6.31953
2.85_752.4492m/z	HMDB0112489	NA	M-H	C40H68NO10P	34.9	14.4	-2.11729	62.766	100 - 44.8 - 11.9 - 2.31 - 0.365	http://nonlinear.com/redirect/outbound?p=hmdb&param=HMDB0112489	PS(18:4(6Z,9Z,12Z,15Z)/16:1(9Z))	NA	752.449	1	2.85085	0.00867081	0.00503731	6.31953
2.85_752.4492m/z	HMDB0112655	NA	M-H	C40H68NO10P	34.9	14.4	-2.11729	62.766	100 - 44.8 - 11.9 - 2.31 - 0.365	http://nonlinear.com/redirect/outbound?p=hmdb&param=HMDB0112655	PS(20:4(8Z,11Z,14Z,17Z)/14:1(9Z))	NA	752.449	1	2.85085	0.00867081	0.00503731	6.31953
2.85_752.4492m/z	HMDB0112679	NA	M-H	C40H68NO10P	35	14.6	-2.11729	62.766	100 - 44.8 - 11.9 - 2.31 - 0.365	http://nonlinear.com/redirect/outbound?p=hmdb&param=HMDB0112679	PS(20:5(5Z,8Z,11Z,14Z,17Z)/14:0)	NA	752.449	1	2.85085	0.00867081	0.00503731	6.31953
2.98_753.5053m/z	HMDB0010578	NA	M-H2O-H	C42H77O10P	34.3	0.267	-2.96141	74.9353	100 - 46.7 - 12.7 - 2.54 - 0.41	http://nonlinear.com/redirect/outbound?p=hmdb&param=HMDB0010578	PG(16:0/20:3(5Z,8Z,11Z))	NA	753.505	1	2.97655	0.104064	0.0541231	1.45054
2.98_753.5053m/z	HMDB0010579	NA	M-H2O-H	C42H77O10P	34.3	0.267	-2.96141	74.9353	100 - 46.7 - 12.7 - 2.54 - 0.41	http://nonlinear.com/redirect/outbound?p=hmdb&param=HMDB0010579	PG(16:0/20:3(8Z,11Z,14Z))	NA	753.505	1	2.97655	0.104064	0.0541231	1.45054
2.98_753.5053m/z	HMDB0010606	NA	M-H2O-H	C42H77O10P	34.3	0	-2.96141	74.9353	100 - 46.7 - 12.7 - 2.54 - 0.41	http://nonlinear.com/redirect/outbound?p=hmdb&param=HMDB0010606	PG(18:0/18:3(6Z,9Z,12Z))	NA	753.505	1	2.97655	0.104064	0.0541231	1.45054
2.98_753.5053m/z	HMDB0010607	NA	M-H2O-H	C42H77O10P	34.3	0	-2.96141	74.9353	100 - 46.7 - 12.7 - 2.54 - 0.41	http://nonlinear.com/redirect/outbound?p=hmdb&param=HMDB0010607	PG(18:0/18:3(9Z,12Z,15Z))	NA	753.505	1	2.97655	0.104064	0.0541231	1.45054
2.98_753.5053m/z	HMDB0010620	NA	M-H2O-H	C42H77O10P	34.4	0.696	-2.96141	74.9353	100 - 46.7 - 12.7 - 2.54 - 0.41	http://nonlinear.com/redirect/outbound?p=hmdb&param=HMDB0010620	PG(18:1(11Z)/18:2(9Z,12Z))	NA	753.505	1	2.97655	0.104064	0.0541231	1.45054
2.98_753.5053m/z	HMDB0010635	NA	M-H2O-H	C42H77O10P	34.4	0.696	-2.96141	74.9353	100 - 46.7 - 12.7 - 2.54 - 0.41	http://nonlinear.com/redirect/outbound?p=hmdb&param=HMDB0010635	PG(18:1(9Z)/18:2(9Z,12Z))	NA	753.505	1	2.97655	0.104064	0.0541231	1.45054
2.98_753.5053m/z	HMDB0010648	NA	M-H2O-H	C42H77O10P	34.4	0.696	-2.96141	74.9353	100 - 46.7 - 12.7 - 2.54 - 0.41	http://nonlinear.com/redirect/outbound?p=hmdb&param=HMDB0010648	PG(18:2(9Z,12Z)/18:1(11Z))	NA	753.505	1	2.97655	0.104064	0.0541231	1.45054
2.98_753.5053m/z	HMDB0010649	NA	M-H2O-H	C42H77O10P	34.4	0.696	-2.96141	74.9353	100 - 46.7 - 12.7 - 2.54 - 0.41	http://nonlinear.com/redirect/outbound?p=hmdb&param=HMDB0010649	PG(18:2(9Z,12Z)/18:1(9Z))	NA	753.505	1	2.97655	0.104064	0.0541231	1.45054
2.98_753.5053m/z	HMDB0010662	NA	M-H2O-H	C42H77O10P	34.3	0	-2.96141	74.9353	100 - 46.7 - 12.7 - 2.54 - 0.41	http://nonlinear.com/redirect/outbound?p=hmdb&param=HMDB0010662	PG(18:3(6Z,9Z,12Z)/18:0)	NA	753.505	1	2.97655	0.104064	0.0541231	1.45054
2.98_753.5053m/z	HMDB0010677	NA	M-H2O-H	C42H77O10P	34.3	0	-2.96141	74.9353	100 - 46.7 - 12.7 - 2.54 - 0.41	http://nonlinear.com/redirect/outbound?p=hmdb&param=HMDB0010677	PG(18:3(9Z,12Z,15Z)/18:0)	NA	753.505	1	2.97655	0.104064	0.0541231	1.45054
2.93_757.9092m/z	HMDB0004855	NA	M-2H	C71H127N3O31	27.1	0.0971	-8.18012	44.3574	100 - 80.5 - 38.4 - 13.5 - 3.85 - 0.938 - 0.201	http://nonlinear.com/redirect/outbound?p=hmdb&param=HMDB0004855	Ganglioside GM1 (18:1/16:0)	NA	757.909	2	2.93465	0.633973	0.286163	1.87045
4.78_758.5179m/z	HMDB0007892	NA	M-H2O-H	C44H76NO8P	25.8	0	6.23102	35.8931	100 - 49.1 - 13.5 - 2.66 - 0.419	http://nonlinear.com/redirect/outbound?p=hmdb&param=HMDB0007892	PC(14:0/22:6(4Z,7Z,10Z,13Z,16Z,19Z))	NA	758.518	1	4.78207	1.81878e-11	1.5263e-11	3.45965
4.78_758.5179m/z	HMDB0007923	NA	M-H2O-H	C44H76NO8P	25.8	0	6.23102	35.8931	100 - 49.1 - 13.5 - 2.66 - 0.419	http://nonlinear.com/redirect/outbound?p=hmdb&param=HMDB0007923	PC(14:1(9Z)/22:5(4Z,7Z,10Z,13Z,16Z))	NA	758.518	1	4.78207	1.81878e-11	1.5263e-11	3.45965
4.78_758.5179m/z	HMDB0007924	NA	M-H2O-H	C44H76NO8P	25.8	0	6.23102	35.8931	100 - 49.1 - 13.5 - 2.66 - 0.419	http://nonlinear.com/redirect/outbound?p=hmdb&param=HMDB0007924	PC(14:1(9Z)/22:5(7Z,10Z,13Z,16Z,19Z))	NA	758.518	1	4.78207	1.81878e-11	1.5263e-11	3.45965
4.78_758.5179m/z	HMDB0008017	NA	M-H2O-H	C44H76NO8P	25.8	0	6.23102	35.8931	100 - 49.1 - 13.5 - 2.66 - 0.419	http://nonlinear.com/redirect/outbound?p=hmdb&param=HMDB0008017	PC(16:1(9Z)/20:5(5Z,8Z,11Z,14Z,17Z))	NA	758.518	1	4.78207	1.81878e-11	1.5263e-11	3.45965
4.78_758.5179m/z	HMDB0008142	NA	M-H2O-H	C44H76NO8P	25.8	0	6.23102	35.8931	100 - 49.1 - 13.5 - 2.66 - 0.419	http://nonlinear.com/redirect/outbound?p=hmdb&param=HMDB0008142	PC(18:2(9Z,12Z)/18:4(6Z,9Z,12Z,15Z))	NA	758.518	1	4.78207	1.81878e-11	1.5263e-11	3.45965
4.78_758.5179m/z	HMDB0008172	NA	M-H2O-H	C44H76NO8P	25.8	0	6.23102	35.8931	100 - 49.1 - 13.5 - 2.66 - 0.419	http://nonlinear.com/redirect/outbound?p=hmdb&param=HMDB0008172	PC(18:3(6Z,9Z,12Z)/18:3(6Z,9Z,12Z))	NA	758.518	1	4.78207	1.81878e-11	1.5263e-11	3.45965
4.78_758.5179m/z	HMDB0008173	NA	M-H2O-H	C44H76NO8P	25.8	0	6.23102	35.8931	100 - 49.1 - 13.5 - 2.66 - 0.419	http://nonlinear.com/redirect/outbound?p=hmdb&param=HMDB0008173	PC(18:3(6Z,9Z,12Z)/18:3(9Z,12Z,15Z))	NA	758.518	1	4.78207	1.81878e-11	1.5263e-11	3.45965
4.78_758.5179m/z	HMDB0008205	NA	M-H2O-H	C44H76NO8P	25.8	0	6.23102	35.8931	100 - 49.1 - 13.5 - 2.66 - 0.419	http://nonlinear.com/redirect/outbound?p=hmdb&param=HMDB0008205	PC(18:3(9Z,12Z,15Z)/18:3(6Z,9Z,12Z))	NA	758.518	1	4.78207	1.81878e-11	1.5263e-11	3.45965
4.78_758.5179m/z	HMDB0008206	NA	M-H2O-H	C44H76NO8P	25.8	0	6.23102	35.8931	100 - 49.1 - 13.5 - 2.66 - 0.419	http://nonlinear.com/redirect/outbound?p=hmdb&param=HMDB0008206	PC(18:3(9Z,12Z,15Z)/18:3(9Z,12Z,15Z))	NA	758.518	1	4.78207	1.81878e-11	1.5263e-11	3.45965
4.78_758.5179m/z	HMDB0008237	NA	M-H2O-H	C44H76NO8P	25.8	0	6.23102	35.8931	100 - 49.1 - 13.5 - 2.66 - 0.419	http://nonlinear.com/redirect/outbound?p=hmdb&param=HMDB0008237	PC(18:4(6Z,9Z,12Z,15Z)/18:2(9Z,12Z))	NA	758.518	1	4.78207	1.81878e-11	1.5263e-11	3.45965
4.78_758.5179m/z	HMDB0008496	NA	M-H2O-H	C44H76NO8P	25.8	0	6.23102	35.8931	100 - 49.1 - 13.5 - 2.66 - 0.419	http://nonlinear.com/redirect/outbound?p=hmdb&param=HMDB0008496	PC(20:5(5Z,8Z,11Z,14Z,17Z)/16:1(9Z))	NA	758.518	1	4.78207	1.81878e-11	1.5263e-11	3.45965
4.78_758.5179m/z	HMDB0008657	NA	M-H2O-H	C44H76NO8P	25.8	0	6.23102	35.8931	100 - 49.1 - 13.5 - 2.66 - 0.419	http://nonlinear.com/redirect/outbound?p=hmdb&param=HMDB0008657	PC(22:5(4Z,7Z,10Z,13Z,16Z)/14:1(9Z))	NA	758.518	1	4.78207	1.81878e-11	1.5263e-11	3.45965
4.78_758.5179m/z	HMDB0008690	NA	M-H2O-H	C44H76NO8P	25.8	0	6.23102	35.8931	100 - 49.1 - 13.5 - 2.66 - 0.419	http://nonlinear.com/redirect/outbound?p=hmdb&param=HMDB0008690	PC(22:5(7Z,10Z,13Z,16Z,19Z)/14:1(9Z))	NA	758.518	1	4.78207	1.81878e-11	1.5263e-11	3.45965
4.78_758.5179m/z	HMDB0008722	NA	M-H2O-H	C44H76NO8P	25.8	0	6.23102	35.8931	100 - 49.1 - 13.5 - 2.66 - 0.419	http://nonlinear.com/redirect/outbound?p=hmdb&param=HMDB0008722	PC(22:6(4Z,7Z,10Z,13Z,16Z,19Z)/14:0)	NA	758.518	1	4.78207	1.81878e-11	1.5263e-11	3.45965
4.78_758.5179m/z	HMDB0113058	NA	M-H2O-H	C44H76NO8P	25.8	0.173	6.23102	35.8931	100 - 49.1 - 13.5 - 2.66 - 0.419	http://nonlinear.com/redirect/outbound?p=hmdb&param=HMDB0113058	PE-NMe(16:0/22:6(4Z,7Z,10Z,13Z,16Z,19Z))	NA	758.518	1	4.78207	1.81878e-11	1.5263e-11	3.45965
4.78_758.5179m/z	HMDB0113079	NA	M-H2O-H	C44H76NO8P	25.8	0.173	6.23102	35.8931	100 - 49.1 - 13.5 - 2.66 - 0.419	http://nonlinear.com/redirect/outbound?p=hmdb&param=HMDB0113079	PE-NMe(16:1(9Z)/22:5(4Z,7Z,10Z,13Z,16Z))	NA	758.518	1	4.78207	1.81878e-11	1.5263e-11	3.45965
4.78_758.5179m/z	HMDB0113080	NA	M-H2O-H	C44H76NO8P	25.8	0.173	6.23102	35.8931	100 - 49.1 - 13.5 - 2.66 - 0.419	http://nonlinear.com/redirect/outbound?p=hmdb&param=HMDB0113080	PE-NMe(16:1(9Z)/22:5(7Z,10Z,13Z,16Z,19Z))	NA	758.518	1	4.78207	1.81878e-11	1.5263e-11	3.45965
4.78_758.5179m/z	HMDB0113127	NA	M-H2O-H	C44H76NO8P	25.8	0.173	6.23102	35.8931	100 - 49.1 - 13.5 - 2.66 - 0.419	http://nonlinear.com/redirect/outbound?p=hmdb&param=HMDB0113127	PE-NMe(18:1(11Z)/20:5(5Z,8Z,11Z,14Z,17Z))	NA	758.518	1	4.78207	1.81878e-11	1.5263e-11	3.45965
4.78_758.5179m/z	HMDB0113154	NA	M-H2O-H	C44H76NO8P	25.8	0.173	6.23102	35.8931	100 - 49.1 - 13.5 - 2.66 - 0.419	http://nonlinear.com/redirect/outbound?p=hmdb&param=HMDB0113154	PE-NMe(18:1(9Z)/20:5(5Z,8Z,11Z,14Z,17Z))	NA	758.518	1	4.78207	1.81878e-11	1.5263e-11	3.45965
4.78_758.5179m/z	HMDB0113181	NA	M-H2O-H	C44H76NO8P	25.8	0.173	6.23102	35.8931	100 - 49.1 - 13.5 - 2.66 - 0.419	http://nonlinear.com/redirect/outbound?p=hmdb&param=HMDB0113181	PE-NMe(18:2(9Z,12Z)/20:4(5Z,8Z,11Z,14Z))	NA	758.518	1	4.78207	1.81878e-11	1.5263e-11	3.45965
4.78_758.5179m/z	HMDB0113182	NA	M-H2O-H	C44H76NO8P	25.8	0.173	6.23102	35.8931	100 - 49.1 - 13.5 - 2.66 - 0.419	http://nonlinear.com/redirect/outbound?p=hmdb&param=HMDB0113182	PE-NMe(18:2(9Z,12Z)/20:4(8Z,11Z,14Z,17Z))	NA	758.518	1	4.78207	1.81878e-11	1.5263e-11	3.45965
4.78_758.5179m/z	HMDB0113207	NA	M-H2O-H	C44H76NO8P	25.8	0.173	6.23102	35.8931	100 - 49.1 - 13.5 - 2.66 - 0.419	http://nonlinear.com/redirect/outbound?p=hmdb&param=HMDB0113207	PE-NMe(18:3(6Z,9Z,12Z)/20:3(5Z,8Z,11Z))	NA	758.518	1	4.78207	1.81878e-11	1.5263e-11	3.45965
4.78_758.5179m/z	HMDB0113208	NA	M-H2O-H	C44H76NO8P	25.8	0.173	6.23102	35.8931	100 - 49.1 - 13.5 - 2.66 - 0.419	http://nonlinear.com/redirect/outbound?p=hmdb&param=HMDB0113208	PE-NMe(18:3(6Z,9Z,12Z)/20:3(8Z,11Z,14Z))	NA	758.518	1	4.78207	1.81878e-11	1.5263e-11	3.45965
4.78_758.5179m/z	HMDB0113236	NA	M-H2O-H	C44H76NO8P	25.8	0.173	6.23102	35.8931	100 - 49.1 - 13.5 - 2.66 - 0.419	http://nonlinear.com/redirect/outbound?p=hmdb&param=HMDB0113236	PE-NMe(18:3(9Z,12Z,15Z)/20:3(5Z,8Z,11Z))	NA	758.518	1	4.78207	1.81878e-11	1.5263e-11	3.45965
4.78_758.5179m/z	HMDB0113237	NA	M-H2O-H	C44H76NO8P	25.8	0.173	6.23102	35.8931	100 - 49.1 - 13.5 - 2.66 - 0.419	http://nonlinear.com/redirect/outbound?p=hmdb&param=HMDB0113237	PE-NMe(18:3(9Z,12Z,15Z)/20:3(8Z,11Z,14Z))	NA	758.518	1	4.78207	1.81878e-11	1.5263e-11	3.45965
4.78_758.5179m/z	HMDB0113264	NA	M-H2O-H	C44H76NO8P	25.8	0.173	6.23102	35.8931	100 - 49.1 - 13.5 - 2.66 - 0.419	http://nonlinear.com/redirect/outbound?p=hmdb&param=HMDB0113264	PE-NMe(18:4(6Z,9Z,12Z,15Z)/20:2(11Z,14Z))	NA	758.518	1	4.78207	1.81878e-11	1.5263e-11	3.45965
4.78_758.5179m/z	HMDB0113348	NA	M-H2O-H	C44H76NO8P	25.8	0.173	6.23102	35.8931	100 - 49.1 - 13.5 - 2.66 - 0.419	http://nonlinear.com/redirect/outbound?p=hmdb&param=HMDB0113348	PE-NMe(20:2(11Z,14Z)/18:4(6Z,9Z,12Z,15Z))	NA	758.518	1	4.78207	1.81878e-11	1.5263e-11	3.45965
4.78_758.5179m/z	HMDB0113375	NA	M-H2O-H	C44H76NO8P	25.8	0.173	6.23102	35.8931	100 - 49.1 - 13.5 - 2.66 - 0.419	http://nonlinear.com/redirect/outbound?p=hmdb&param=HMDB0113375	PE-NMe(20:3(5Z,8Z,11Z)/18:3(6Z,9Z,12Z))	NA	758.518	1	4.78207	1.81878e-11	1.5263e-11	3.45965
4.78_758.5179m/z	HMDB0113376	NA	M-H2O-H	C44H76NO8P	25.8	0.173	6.23102	35.8931	100 - 49.1 - 13.5 - 2.66 - 0.419	http://nonlinear.com/redirect/outbound?p=hmdb&param=HMDB0113376	PE-NMe(20:3(5Z,8Z,11Z)/18:3(9Z,12Z,15Z))	NA	758.518	1	4.78207	1.81878e-11	1.5263e-11	3.45965
4.78_758.5179m/z	HMDB0113403	NA	M-H2O-H	C44H76NO8P	25.8	0.173	6.23102	35.8931	100 - 49.1 - 13.5 - 2.66 - 0.419	http://nonlinear.com/redirect/outbound?p=hmdb&param=HMDB0113403	PE-NMe(20:3(8Z,11Z,14Z)/18:3(6Z,9Z,12Z))	NA	758.518	1	4.78207	1.81878e-11	1.5263e-11	3.45965
4.78_758.5179m/z	HMDB0113404	NA	M-H2O-H	C44H76NO8P	25.8	0.173	6.23102	35.8931	100 - 49.1 - 13.5 - 2.66 - 0.419	http://nonlinear.com/redirect/outbound?p=hmdb&param=HMDB0113404	PE-NMe(20:3(8Z,11Z,14Z)/18:3(9Z,12Z,15Z))	NA	758.518	1	4.78207	1.81878e-11	1.5263e-11	3.45965
4.78_758.5179m/z	HMDB0113430	NA	M-H2O-H	C44H76NO8P	25.8	0.173	6.23102	35.8931	100 - 49.1 - 13.5 - 2.66 - 0.419	http://nonlinear.com/redirect/outbound?p=hmdb&param=HMDB0113430	PE-NMe(20:4(5Z,8Z,11Z,14Z)/18:2(9Z,12Z))	NA	758.518	1	4.78207	1.81878e-11	1.5263e-11	3.45965
4.78_758.5179m/z	HMDB0113458	NA	M-H2O-H	C44H76NO8P	25.8	0.173	6.23102	35.8931	100 - 49.1 - 13.5 - 2.66 - 0.419	http://nonlinear.com/redirect/outbound?p=hmdb&param=HMDB0113458	PE-NMe(20:4(8Z,11Z,14Z,17Z)/18:2(9Z,12Z))	NA	758.518	1	4.78207	1.81878e-11	1.5263e-11	3.45965
4.78_758.5179m/z	HMDB0113485	NA	M-H2O-H	C44H76NO8P	25.8	0.173	6.23102	35.8931	100 - 49.1 - 13.5 - 2.66 - 0.419	http://nonlinear.com/redirect/outbound?p=hmdb&param=HMDB0113485	PE-NMe(20:5(5Z,8Z,11Z,14Z,17Z)/18:1(11Z))	NA	758.518	1	4.78207	1.81878e-11	1.5263e-11	3.45965
4.78_758.5179m/z	HMDB0113486	NA	M-H2O-H	C44H76NO8P	25.8	0.173	6.23102	35.8931	100 - 49.1 - 13.5 - 2.66 - 0.419	http://nonlinear.com/redirect/outbound?p=hmdb&param=HMDB0113486	PE-NMe(20:5(5Z,8Z,11Z,14Z,17Z)/18:1(9Z))	NA	758.518	1	4.78207	1.81878e-11	1.5263e-11	3.45965
4.78_758.5179m/z	HMDB0113623	NA	M-H2O-H	C44H76NO8P	25.8	0.173	6.23102	35.8931	100 - 49.1 - 13.5 - 2.66 - 0.419	http://nonlinear.com/redirect/outbound?p=hmdb&param=HMDB0113623	PE-NMe(22:5(4Z,7Z,10Z,13Z,16Z)/16:1(9Z))	NA	758.518	1	4.78207	1.81878e-11	1.5263e-11	3.45965
4.78_758.5179m/z	HMDB0113650	NA	M-H2O-H	C44H76NO8P	25.8	0.173	6.23102	35.8931	100 - 49.1 - 13.5 - 2.66 - 0.419	http://nonlinear.com/redirect/outbound?p=hmdb&param=HMDB0113650	PE-NMe(22:5(7Z,10Z,13Z,16Z,19Z)/16:1(9Z))	NA	758.518	1	4.78207	1.81878e-11	1.5263e-11	3.45965
4.78_758.5179m/z	HMDB0113676	NA	M-H2O-H	C44H76NO8P	25.8	0.173	6.23102	35.8931	100 - 49.1 - 13.5 - 2.66 - 0.419	http://nonlinear.com/redirect/outbound?p=hmdb&param=HMDB0113676	PE-NMe(22:6(4Z,7Z,10Z,13Z,16Z,19Z)/16:0)	NA	758.518	1	4.78207	1.81878e-11	1.5263e-11	3.45965
4.78_758.5179m/z	HMDB0113937	NA	M-H2O-H	C44H76NO8P	25.8	0	6.23102	35.8931	100 - 49.1 - 13.5 - 2.66 - 0.419	http://nonlinear.com/redirect/outbound?p=hmdb&param=HMDB0113937	PE-NMe2(15:0/22:6(4Z,7Z,10Z,13Z,16Z,19Z))	NA	758.518	1	4.78207	1.81878e-11	1.5263e-11	3.45965
4.78_758.5179m/z	HMDB0114578	NA	M-H2O-H	C44H76NO8P	25.8	0	6.23102	35.8931	100 - 49.1 - 13.5 - 2.66 - 0.419	http://nonlinear.com/redirect/outbound?p=hmdb&param=HMDB0114578	PE-NMe2(22:6(4Z,7Z,10Z,13Z,16Z,19Z)/15:0)	NA	758.518	1	4.78207	1.81878e-11	1.5263e-11	3.45965
5.12_758.5354m/z	HMDB0112327	NA	M-H2O-H	C41H80NO10P	33.7	0.0129	1.6682	70.6358	100 - 46 - 12.4 - 2.46 - 0.394	http://nonlinear.com/redirect/outbound?p=hmdb&param=HMDB0112327	PS(15:0/20:0)	NA	758.535	1	5.11725	4.88632e-05	3.2595e-05	2.77746
5.12_758.5354m/z	HMDB0112513	NA	M-H2O-H	C41H80NO10P	33.7	0.0129	1.6682	70.6358	100 - 46 - 12.4 - 2.46 - 0.394	http://nonlinear.com/redirect/outbound?p=hmdb&param=HMDB0112513	PS(20:0/15:0)	NA	758.535	1	5.11725	4.88632e-05	3.2595e-05	2.77746
4.90_762.5231m/z	HMDB0012356	NA	M-H	C40H78NO10P	31.6	0.668	-7.79928	66.2794	100 - 44.9 - 11.9 - 2.33 - 0.368	http://nonlinear.com/redirect/outbound?p=hmdb&param=HMDB0012356	PS(16:0/18:0)	NA	762.523	1	4.89728	0.0130915	0.00746863	1.71037
4.90_762.5231m/z	HMDB0012376	NA	M-H	C40H78NO10P	31.6	0.668	-7.79928	66.2794	100 - 44.9 - 11.9 - 2.33 - 0.368	http://nonlinear.com/redirect/outbound?p=hmdb&param=HMDB0012376	PS(18:0/16:0)	NA	762.523	1	4.89728	0.0130915	0.00746863	1.71037
4.90_762.5231m/z	HMDB0112295	NA	M-H	C40H78NO10P	31.6	0.668	-7.79928	66.2794	100 - 44.9 - 11.9 - 2.33 - 0.368	http://nonlinear.com/redirect/outbound?p=hmdb&param=HMDB0112295	PS(14:0/20:0)	NA	762.523	1	4.89728	0.0130915	0.00746863	1.71037
4.90_762.5231m/z	HMDB0112511	NA	M-H	C40H78NO10P	31.6	0.668	-7.79928	66.2794	100 - 44.9 - 11.9 - 2.33 - 0.368	http://nonlinear.com/redirect/outbound?p=hmdb&param=HMDB0112511	PS(20:0/14:0)	NA	762.523	1	4.89728	0.0130915	0.00746863	1.71037
4.78_773.5163m/z	HMDB0115115	NA	M-H	C45H75O8P	34	0.0375	4.68654	75.2884	100 - 49.8 - 13.8 - 2.75 - 0.437	http://nonlinear.com/redirect/outbound?p=hmdb&param=HMDB0115115	PA(20:1(11Z)/22:6(4Z,7Z,10Z,13Z,16Z,19Z))	NA	773.516	1	4.78207	2.70301e-08	2.06582e-08	6.69323
4.78_773.5163m/z	HMDB0115139	NA	M-H	C45H75O8P	34	0.0375	4.68654	75.2884	100 - 49.8 - 13.8 - 2.75 - 0.437	http://nonlinear.com/redirect/outbound?p=hmdb&param=HMDB0115139	PA(20:3(5Z,8Z,11Z)/22:4(7Z,10Z,13Z,16Z))	NA	773.516	1	4.78207	2.70301e-08	2.06582e-08	6.69323
4.78_773.5163m/z	HMDB0115217	NA	M-H	C45H75O8P	34	0.0375	4.68654	75.2884	100 - 49.8 - 13.8 - 2.75 - 0.437	http://nonlinear.com/redirect/outbound?p=hmdb&param=HMDB0115217	PA(20:5(5Z,8Z,11Z,14Z,17Z)/22:2(13Z,16Z))	NA	773.516	1	4.78207	2.70301e-08	2.06582e-08	6.69323
4.78_773.5163m/z	HMDB0115313	NA	M-H	C45H75O8P	34	0.0375	4.68654	75.2884	100 - 49.8 - 13.8 - 2.75 - 0.437	http://nonlinear.com/redirect/outbound?p=hmdb&param=HMDB0115313	PA(22:2(13Z,16Z)/20:5(5Z,8Z,11Z,14Z,17Z))	NA	773.516	1	4.78207	2.70301e-08	2.06582e-08	6.69323
4.78_773.5163m/z	HMDB0115336	NA	M-H	C45H75O8P	34	0.0375	4.68654	75.2884	100 - 49.8 - 13.8 - 2.75 - 0.437	http://nonlinear.com/redirect/outbound?p=hmdb&param=HMDB0115336	PA(22:4(7Z,10Z,13Z,16Z)/20:3(5Z,8Z,11Z))	NA	773.516	1	4.78207	2.70301e-08	2.06582e-08	6.69323
4.78_773.5163m/z	HMDB0115414	NA	M-H	C45H75O8P	34	0.0375	4.68654	75.2884	100 - 49.8 - 13.8 - 2.75 - 0.437	http://nonlinear.com/redirect/outbound?p=hmdb&param=HMDB0115414	PA(22:6(4Z,7Z,10Z,13Z,16Z,19Z)/20:1(11Z))	NA	773.516	1	4.78207	2.70301e-08	2.06582e-08	6.69323
4.78_773.5163m/z	HMDB0115555	NA	M-H	C45H75O8P	34	0.0375	4.68654	75.2884	100 - 49.8 - 13.8 - 2.75 - 0.437	http://nonlinear.com/redirect/outbound?p=hmdb&param=HMDB0115555	PA(20:2(11Z,14Z)/22:5(4Z,7Z,10Z,13Z,16Z))	NA	773.516	1	4.78207	2.70301e-08	2.06582e-08	6.69323
4.78_773.5163m/z	HMDB0115556	NA	M-H	C45H75O8P	34	0.0375	4.68654	75.2884	100 - 49.8 - 13.8 - 2.75 - 0.437	http://nonlinear.com/redirect/outbound?p=hmdb&param=HMDB0115556	PA(20:2(11Z,14Z)/22:5(7Z,10Z,13Z,16Z,19Z))	NA	773.516	1	4.78207	2.70301e-08	2.06582e-08	6.69323
4.78_773.5163m/z	HMDB0115581	NA	M-H	C45H75O8P	34	0.0375	4.68654	75.2884	100 - 49.8 - 13.8 - 2.75 - 0.437	http://nonlinear.com/redirect/outbound?p=hmdb&param=HMDB0115581	PA(20:3(8Z,11Z,14Z)/22:4(7Z,10Z,13Z,16Z))	NA	773.516	1	4.78207	2.70301e-08	2.06582e-08	6.69323
4.78_773.5163m/z	HMDB0115597	NA	M-H	C45H75O8P	34	0.0375	4.68654	75.2884	100 - 49.8 - 13.8 - 2.75 - 0.437	http://nonlinear.com/redirect/outbound?p=hmdb&param=HMDB0115597	PA(22:4(7Z,10Z,13Z,16Z)/20:3(8Z,11Z,14Z))	NA	773.516	1	4.78207	2.70301e-08	2.06582e-08	6.69323
4.78_773.5163m/z	HMDB0115598	NA	M-H	C45H75O8P	34	0.0375	4.68654	75.2884	100 - 49.8 - 13.8 - 2.75 - 0.437	http://nonlinear.com/redirect/outbound?p=hmdb&param=HMDB0115598	PA(22:5(4Z,7Z,10Z,13Z,16Z)/20:2(11Z,14Z))	NA	773.516	1	4.78207	2.70301e-08	2.06582e-08	6.69323
4.78_773.5163m/z	HMDB0115600	NA	M-H	C45H75O8P	34	0.0375	4.68654	75.2884	100 - 49.8 - 13.8 - 2.75 - 0.437	http://nonlinear.com/redirect/outbound?p=hmdb&param=HMDB0115600	PA(22:5(7Z,10Z,13Z,16Z,19Z)/20:2(11Z,14Z))	NA	773.516	1	4.78207	2.70301e-08	2.06582e-08	6.69323
3.52_777.5315m/z	HMDB0038065	NA	M-H	C48H74O8	29.5	0	0.498365	47.8953	100 - 53.1 - 15.4 - 3.22 - 0.531	http://nonlinear.com/redirect/outbound?p=hmdb&param=HMDB0038065	1,28-Octacosanediol diferulate	NA	777.531	1	3.51887	2.62251e-05	1.7716e-05	1.41753
3.04_786.5264m/z	HMDB0012317	NA	M-H2O-H	C42H79NO11S	32.2	2.74	8.47702	67.6643	100 - 47.9 - 18 - 4.93 - 1.08 - 0.198	http://nonlinear.com/redirect/outbound?p=hmdb&param=HMDB0012317	3-O-Sulfogalactosylceramide (d18:1/18:1(9Z))	NA	786.526	1	3.03703	4.39643e-07	3.18984e-07	1.55641
3.04_786.5264m/z	HMDB0012380	NA	M-H	C42H78NO10P	33.3	0.409	-3.41205	69.9384	100 - 47.1 - 12.9 - 2.59 - 0.42	http://nonlinear.com/redirect/outbound?p=hmdb&param=HMDB0012380	PS(18:0/18:2(9Z,12Z))	NA	786.526	1	3.03703	4.39643e-07	3.18984e-07	1.55641
3.04_786.5264m/z	HMDB0012390	NA	M-H	C42H78NO10P	33.3	0.409	-3.41205	69.9384	100 - 47.1 - 12.9 - 2.59 - 0.42	http://nonlinear.com/redirect/outbound?p=hmdb&param=HMDB0012390	PS(18:1(9Z)/18:1(9Z))	NA	786.526	1	3.03703	4.39643e-07	3.18984e-07	1.55641
3.04_786.5264m/z	HMDB0012400	NA	M-H	C42H78NO10P	33.3	0.409	-3.41205	69.9384	100 - 47.1 - 12.9 - 2.59 - 0.42	http://nonlinear.com/redirect/outbound?p=hmdb&param=HMDB0012400	PS(18:2(9Z,12Z)/18:0)	NA	786.526	1	3.03703	4.39643e-07	3.18984e-07	1.55641
3.04_786.5264m/z	HMDB0112272	NA	M-H	C42H78NO10P	33.3	0.409	-3.41205	69.9384	100 - 47.1 - 12.9 - 2.59 - 0.42	http://nonlinear.com/redirect/outbound?p=hmdb&param=HMDB0112272	PS(18:1(11Z)/18:1(11Z))	NA	786.526	1	3.03703	4.39643e-07	3.18984e-07	1.55641
3.04_786.5264m/z	HMDB0112288	NA	M-H	C42H78NO10P	33.3	0.409	-3.41205	69.9384	100 - 47.1 - 12.9 - 2.59 - 0.42	http://nonlinear.com/redirect/outbound?p=hmdb&param=HMDB0112288	PS(16:1(9Z)/20:1(11Z))	NA	786.526	1	3.03703	4.39643e-07	3.18984e-07	1.55641
3.04_786.5264m/z	HMDB0112290	NA	M-H	C42H78NO10P	33.3	0.409	-3.41205	69.9384	100 - 47.1 - 12.9 - 2.59 - 0.42	http://nonlinear.com/redirect/outbound?p=hmdb&param=HMDB0112290	PS(18:1(11Z)/18:1(9Z))	NA	786.526	1	3.03703	4.39643e-07	3.18984e-07	1.55641
3.04_786.5264m/z	HMDB0112291	NA	M-H	C42H78NO10P	33.3	0.409	-3.41205	69.9384	100 - 47.1 - 12.9 - 2.59 - 0.42	http://nonlinear.com/redirect/outbound?p=hmdb&param=HMDB0112291	PS(18:1(9Z)/18:1(11Z))	NA	786.526	1	3.03703	4.39643e-07	3.18984e-07	1.55641
3.04_786.5264m/z	HMDB0112302	NA	M-H	C42H78NO10P	33.3	0.409	-3.41205	69.9384	100 - 47.1 - 12.9 - 2.59 - 0.42	http://nonlinear.com/redirect/outbound?p=hmdb&param=HMDB0112302	PS(14:0/22:2(13Z,16Z))	NA	786.526	1	3.03703	4.39643e-07	3.18984e-07	1.55641
3.04_786.5264m/z	HMDB0112314	NA	M-H	C42H78NO10P	33.3	0.409	-3.41205	69.9384	100 - 47.1 - 12.9 - 2.59 - 0.42	http://nonlinear.com/redirect/outbound?p=hmdb&param=HMDB0112314	PS(14:1(9Z)/22:1(13Z))	NA	786.526	1	3.03703	4.39643e-07	3.18984e-07	1.55641
3.04_786.5264m/z	HMDB0112346	NA	M-H	C42H78NO10P	33.3	0.682	-3.41205	69.9384	100 - 47.1 - 12.9 - 2.59 - 0.42	http://nonlinear.com/redirect/outbound?p=hmdb&param=HMDB0112346	PS(16:0/20:2(11Z,14Z))	NA	786.526	1	3.03703	4.39643e-07	3.18984e-07	1.55641
3.04_786.5264m/z	HMDB0112544	NA	M-H	C42H78NO10P	33.3	0.409	-3.41205	69.9384	100 - 47.1 - 12.9 - 2.59 - 0.42	http://nonlinear.com/redirect/outbound?p=hmdb&param=HMDB0112544	PS(20:1(11Z)/16:1(9Z))	NA	786.526	1	3.03703	4.39643e-07	3.18984e-07	1.55641
3.04_786.5264m/z	HMDB0112570	NA	M-H	C42H78NO10P	33.3	0.682	-3.41205	69.9384	100 - 47.1 - 12.9 - 2.59 - 0.42	http://nonlinear.com/redirect/outbound?p=hmdb&param=HMDB0112570	PS(20:2(11Z,14Z)/16:0)	NA	786.526	1	3.03703	4.39643e-07	3.18984e-07	1.55641
3.04_786.5264m/z	HMDB0112737	NA	M-H	C42H78NO10P	33.3	0.409	-3.41205	69.9384	100 - 47.1 - 12.9 - 2.59 - 0.42	http://nonlinear.com/redirect/outbound?p=hmdb&param=HMDB0112737	PS(22:1(13Z)/14:1(9Z))	NA	786.526	1	3.03703	4.39643e-07	3.18984e-07	1.55641
3.04_786.5264m/z	HMDB0112761	NA	M-H	C42H78NO10P	33.3	0.409	-3.41205	69.9384	100 - 47.1 - 12.9 - 2.59 - 0.42	http://nonlinear.com/redirect/outbound?p=hmdb&param=HMDB0112761	PS(22:2(13Z,16Z)/14:0)	NA	786.526	1	3.03703	4.39643e-07	3.18984e-07	1.55641
2.85_787.4945m/z	HMDB0060612	NA	M-H2O-H	C40H74N2O14	35.3	0.195	-2.11766	78.6595	100 - 45.4 - 12.9 - 2.76 - 0.481	http://nonlinear.com/redirect/outbound?p=hmdb&param=HMDB0060612	N-di-Demethyl roxithromycin	NA	787.494	1	2.85085	1.68722e-07	1.2454e-07	12.6759
2.86_789.4835m/z	HMDB0031134	NA	M-H	C41H74O12S	35.5	19.7	0.919887	58.8257	100 - 46.5 - 17.5 - 4.77 - 1.05 - 0.193	http://nonlinear.com/redirect/outbound?p=hmdb&param=HMDB0031134	1,2-Di-O-(8-hexadecenoyl)-3-O-(6-sulfoquinovopyranosyl)glycerol	NA	789.484	1	2.86133	0.000559196	0.000350423	10.6041
2.86_789.4835m/z	HMDB0035312	NA	M-H2O-H	C44H72O13	31	1.07	5.06903	59.8893	100 - 48.9 - 14.4 - 3.13 - 0.554	http://nonlinear.com/redirect/outbound?p=hmdb&param=HMDB0035312	Hebevinoside I	NA	789.484	1	2.86133	0.000559196	0.000350423	10.6041
2.86_792.4436m/z	HMDB0061582	NA	M-H2O-H	C42H70NO12P	35.6	12.2	-2.61244	68.9771	100 - 47.1 - 13.3 - 2.78 - 0.472	http://nonlinear.com/redirect/outbound?p=hmdb&param=HMDB0061582	PS(DiMe(9,3)/DiMe(9,3))	NA	792.444	1	2.86133	0.000777649	0.000483655	6.36021
3.89_799.5513m/z	HMDB0010608	NA	M-H	C44H81O10P	36.6	0	2.25212	85.6279	100 - 48.9 - 13.8 - 2.83 - 0.468	http://nonlinear.com/redirect/outbound?p=hmdb&param=HMDB0010608	PG(18:0/20:3(5Z,8Z,11Z))	NA	799.551	1	3.89358	0.96525	0.386762	1.14321
3.89_799.5513m/z	HMDB0010609	NA	M-H	C44H81O10P	36.6	0	2.25212	85.6279	100 - 48.9 - 13.8 - 2.83 - 0.468	http://nonlinear.com/redirect/outbound?p=hmdb&param=HMDB0010609	PG(18:0/20:3(8Z,11Z,14Z))	NA	799.551	1	3.89358	0.96525	0.386762	1.14321
3.89_799.5513m/z	HMDB0116576	NA	M-H	C44H81O10P	36.6	0	2.25212	85.6279	100 - 48.9 - 13.8 - 2.83 - 0.468	http://nonlinear.com/redirect/outbound?p=hmdb&param=HMDB0116576	PG(20:1(11Z)/18:2(9Z,12Z))	NA	799.551	1	3.89358	0.96525	0.386762	1.14321
3.37_800.5291m/z	HMDB0008182	NA	M-H	C46H76NO8P	35	0.505	6.92751	82.1497	100 - 51.3 - 14.5 - 2.96 - 0.478	http://nonlinear.com/redirect/outbound?p=hmdb&param=HMDB0008182	PC(18:3(6Z,9Z,12Z)/20:5(5Z,8Z,11Z,14Z,17Z))	NA	800.529	1	3.37222	0.160859	0.0816383	1.34893
3.37_800.5291m/z	HMDB0008215	NA	M-H	C46H76NO8P	35	0.505	6.92751	82.1497	100 - 51.3 - 14.5 - 2.96 - 0.478	http://nonlinear.com/redirect/outbound?p=hmdb&param=HMDB0008215	PC(18:3(9Z,12Z,15Z)/20:5(5Z,8Z,11Z,14Z,17Z))	NA	800.529	1	3.37222	0.160859	0.0816383	1.34893
3.37_800.5291m/z	HMDB0008246	NA	M-H	C46H76NO8P	34.9	0.0825	6.92751	82.1497	100 - 51.3 - 14.5 - 2.96 - 0.478	http://nonlinear.com/redirect/outbound?p=hmdb&param=HMDB0008246	PC(18:4(6Z,9Z,12Z,15Z)/20:4(5Z,8Z,11Z,14Z))	NA	800.529	1	3.37222	0.160859	0.0816383	1.34893
3.37_800.5291m/z	HMDB0008247	NA	M-H	C46H76NO8P	34.9	0.0825	6.92751	82.1497	100 - 51.3 - 14.5 - 2.96 - 0.478	http://nonlinear.com/redirect/outbound?p=hmdb&param=HMDB0008247	PC(18:4(6Z,9Z,12Z,15Z)/20:4(8Z,11Z,14Z,17Z))	NA	800.529	1	3.37222	0.160859	0.0816383	1.34893
3.37_800.5291m/z	HMDB0008437	NA	M-H	C46H76NO8P	34.9	0.0825	6.92751	82.1497	100 - 51.3 - 14.5 - 2.96 - 0.478	http://nonlinear.com/redirect/outbound?p=hmdb&param=HMDB0008437	PC(20:4(5Z,8Z,11Z,14Z)/18:4(6Z,9Z,12Z,15Z))	NA	800.529	1	3.37222	0.160859	0.0816383	1.34893
3.37_800.5291m/z	HMDB0008470	NA	M-H	C46H76NO8P	34.9	0.0825	6.92751	82.1497	100 - 51.3 - 14.5 - 2.96 - 0.478	http://nonlinear.com/redirect/outbound?p=hmdb&param=HMDB0008470	PC(20:4(8Z,11Z,14Z,17Z)/18:4(6Z,9Z,12Z,15Z))	NA	800.529	1	3.37222	0.160859	0.0816383	1.34893
3.37_800.5291m/z	HMDB0008501	NA	M-H	C46H76NO8P	35	0.505	6.92751	82.1497	100 - 51.3 - 14.5 - 2.96 - 0.478	http://nonlinear.com/redirect/outbound?p=hmdb&param=HMDB0008501	PC(20:5(5Z,8Z,11Z,14Z,17Z)/18:3(6Z,9Z,12Z))	NA	800.529	1	3.37222	0.160859	0.0816383	1.34893
3.37_800.5291m/z	HMDB0008502	NA	M-H	C46H76NO8P	35	0.505	6.92751	82.1497	100 - 51.3 - 14.5 - 2.96 - 0.478	http://nonlinear.com/redirect/outbound?p=hmdb&param=HMDB0008502	PC(20:5(5Z,8Z,11Z,14Z,17Z)/18:3(9Z,12Z,15Z))	NA	800.529	1	3.37222	0.160859	0.0816383	1.34893
3.37_800.5291m/z	HMDB0112976	NA	M-H	C46H76NO8P	34.9	0	6.92751	82.1497	100 - 51.3 - 14.5 - 2.96 - 0.478	http://nonlinear.com/redirect/outbound?p=hmdb&param=HMDB0112976	PE-NMe(20:4(5Z,8Z,11Z,14Z)/20:4(5Z,8Z,11Z,14Z))	NA	800.529	1	3.37222	0.160859	0.0816383	1.34893
3.37_800.5291m/z	HMDB0113190	NA	M-H	C46H76NO8P	35.2	1.66	6.92751	82.1497	100 - 51.3 - 14.5 - 2.96 - 0.478	http://nonlinear.com/redirect/outbound?p=hmdb&param=HMDB0113190	PE-NMe(18:2(9Z,12Z)/22:6(4Z,7Z,10Z,13Z,16Z,19Z))	NA	800.529	1	3.37222	0.160859	0.0816383	1.34893
3.37_800.5291m/z	HMDB0113216	NA	M-H	C46H76NO8P	35	0.884	6.92751	82.1497	100 - 51.3 - 14.5 - 2.96 - 0.478	http://nonlinear.com/redirect/outbound?p=hmdb&param=HMDB0113216	PE-NMe(18:3(6Z,9Z,12Z)/22:5(4Z,7Z,10Z,13Z,16Z))	NA	800.529	1	3.37222	0.160859	0.0816383	1.34893
3.37_800.5291m/z	HMDB0113217	NA	M-H	C46H76NO8P	35	0.884	6.92751	82.1497	100 - 51.3 - 14.5 - 2.96 - 0.478	http://nonlinear.com/redirect/outbound?p=hmdb&param=HMDB0113217	PE-NMe(18:3(6Z,9Z,12Z)/22:5(7Z,10Z,13Z,16Z,19Z))	NA	800.529	1	3.37222	0.160859	0.0816383	1.34893
3.37_800.5291m/z	HMDB0113245	NA	M-H	C46H76NO8P	35	0.884	6.92751	82.1497	100 - 51.3 - 14.5 - 2.96 - 0.478	http://nonlinear.com/redirect/outbound?p=hmdb&param=HMDB0113245	PE-NMe(18:3(9Z,12Z,15Z)/22:5(4Z,7Z,10Z,13Z,16Z))	NA	800.529	1	3.37222	0.160859	0.0816383	1.34893
3.37_800.5291m/z	HMDB0113246	NA	M-H	C46H76NO8P	35	0.884	6.92751	82.1497	100 - 51.3 - 14.5 - 2.96 - 0.478	http://nonlinear.com/redirect/outbound?p=hmdb&param=HMDB0113246	PE-NMe(18:3(9Z,12Z,15Z)/22:5(7Z,10Z,13Z,16Z,19Z))	NA	800.529	1	3.37222	0.160859	0.0816383	1.34893
3.37_800.5291m/z	HMDB0113273	NA	M-H	C46H76NO8P	34.9	0	6.92751	82.1497	100 - 51.3 - 14.5 - 2.96 - 0.478	http://nonlinear.com/redirect/outbound?p=hmdb&param=HMDB0113273	PE-NMe(18:4(6Z,9Z,12Z,15Z)/22:4(7Z,10Z,13Z,16Z))	NA	800.529	1	3.37222	0.160859	0.0816383	1.34893
3.37_800.5291m/z	HMDB0113385	NA	M-H	C46H76NO8P	34.9	0.422	6.92751	82.1497	100 - 51.3 - 14.5 - 2.96 - 0.478	http://nonlinear.com/redirect/outbound?p=hmdb&param=HMDB0113385	PE-NMe(20:3(5Z,8Z,11Z)/20:5(5Z,8Z,11Z,14Z,17Z))	NA	800.529	1	3.37222	0.160859	0.0816383	1.34893
3.37_800.5291m/z	HMDB0113413	NA	M-H	C46H76NO8P	34.9	0.422	6.92751	82.1497	100 - 51.3 - 14.5 - 2.96 - 0.478	http://nonlinear.com/redirect/outbound?p=hmdb&param=HMDB0113413	PE-NMe(20:3(8Z,11Z,14Z)/20:5(5Z,8Z,11Z,14Z,17Z))	NA	800.529	1	3.37222	0.160859	0.0816383	1.34893
3.37_800.5291m/z	HMDB0113439	NA	M-H	C46H76NO8P	34.9	0	6.92751	82.1497	100 - 51.3 - 14.5 - 2.96 - 0.478	http://nonlinear.com/redirect/outbound?p=hmdb&param=HMDB0113439	PE-NMe(20:4(5Z,8Z,11Z,14Z)/20:4(8Z,11Z,14Z,17Z))	NA	800.529	1	3.37222	0.160859	0.0816383	1.34893
3.37_800.5291m/z	HMDB0113467	NA	M-H	C46H76NO8P	34.9	0	6.92751	82.1497	100 - 51.3 - 14.5 - 2.96 - 0.478	http://nonlinear.com/redirect/outbound?p=hmdb&param=HMDB0113467	PE-NMe(20:4(8Z,11Z,14Z,17Z)/20:4(5Z,8Z,11Z,14Z))	NA	800.529	1	3.37222	0.160859	0.0816383	1.34893
3.37_800.5291m/z	HMDB0113468	NA	M-H	C46H76NO8P	34.9	0	6.92751	82.1497	100 - 51.3 - 14.5 - 2.96 - 0.478	http://nonlinear.com/redirect/outbound?p=hmdb&param=HMDB0113468	PE-NMe(20:4(8Z,11Z,14Z,17Z)/20:4(8Z,11Z,14Z,17Z))	NA	800.529	1	3.37222	0.160859	0.0816383	1.34893
3.37_800.5291m/z	HMDB0113494	NA	M-H	C46H76NO8P	34.9	0.422	6.92751	82.1497	100 - 51.3 - 14.5 - 2.96 - 0.478	http://nonlinear.com/redirect/outbound?p=hmdb&param=HMDB0113494	PE-NMe(20:5(5Z,8Z,11Z,14Z,17Z)/20:3(5Z,8Z,11Z))	NA	800.529	1	3.37222	0.160859	0.0816383	1.34893
3.37_800.5291m/z	HMDB0113495	NA	M-H	C46H76NO8P	34.9	0.422	6.92751	82.1497	100 - 51.3 - 14.5 - 2.96 - 0.478	http://nonlinear.com/redirect/outbound?p=hmdb&param=HMDB0113495	PE-NMe(20:5(5Z,8Z,11Z,14Z,17Z)/20:3(8Z,11Z,14Z))	NA	800.529	1	3.37222	0.160859	0.0816383	1.34893
3.37_800.5291m/z	HMDB0113603	NA	M-H	C46H76NO8P	34.9	0	6.92751	82.1497	100 - 51.3 - 14.5 - 2.96 - 0.478	http://nonlinear.com/redirect/outbound?p=hmdb&param=HMDB0113603	PE-NMe(22:4(7Z,10Z,13Z,16Z)/18:4(6Z,9Z,12Z,15Z))	NA	800.529	1	3.37222	0.160859	0.0816383	1.34893
3.37_800.5291m/z	HMDB0113628	NA	M-H	C46H76NO8P	35	0.884	6.92751	82.1497	100 - 51.3 - 14.5 - 2.96 - 0.478	http://nonlinear.com/redirect/outbound?p=hmdb&param=HMDB0113628	PE-NMe(22:5(4Z,7Z,10Z,13Z,16Z)/18:3(6Z,9Z,12Z))	NA	800.529	1	3.37222	0.160859	0.0816383	1.34893
3.37_800.5291m/z	HMDB0113629	NA	M-H	C46H76NO8P	35	0.884	6.92751	82.1497	100 - 51.3 - 14.5 - 2.96 - 0.478	http://nonlinear.com/redirect/outbound?p=hmdb&param=HMDB0113629	PE-NMe(22:5(4Z,7Z,10Z,13Z,16Z)/18:3(9Z,12Z,15Z))	NA	800.529	1	3.37222	0.160859	0.0816383	1.34893
3.37_800.5291m/z	HMDB0113655	NA	M-H	C46H76NO8P	35	0.884	6.92751	82.1497	100 - 51.3 - 14.5 - 2.96 - 0.478	http://nonlinear.com/redirect/outbound?p=hmdb&param=HMDB0113655	PE-NMe(22:5(7Z,10Z,13Z,16Z,19Z)/18:3(6Z,9Z,12Z))	NA	800.529	1	3.37222	0.160859	0.0816383	1.34893
3.37_800.5291m/z	HMDB0113656	NA	M-H	C46H76NO8P	35	0.884	6.92751	82.1497	100 - 51.3 - 14.5 - 2.96 - 0.478	http://nonlinear.com/redirect/outbound?p=hmdb&param=HMDB0113656	PE-NMe(22:5(7Z,10Z,13Z,16Z,19Z)/18:3(9Z,12Z,15Z))	NA	800.529	1	3.37222	0.160859	0.0816383	1.34893
3.37_800.5291m/z	HMDB0113681	NA	M-H	C46H76NO8P	35.2	1.66	6.92751	82.1497	100 - 51.3 - 14.5 - 2.96 - 0.478	http://nonlinear.com/redirect/outbound?p=hmdb&param=HMDB0113681	PE-NMe(22:6(4Z,7Z,10Z,13Z,16Z,19Z)/18:2(9Z,12Z))	NA	800.529	1	3.37222	0.160859	0.0816383	1.34893
5.39_801.0784m/z	HMDB0039202	NA	M-H	C34H26O23	46.3	47.4	-1.07243	85.3126	100 - 37.9 - 11.7 - 2.63 - 0.51	http://nonlinear.com/redirect/outbound?p=hmdb&param=HMDB0039202	Punigluconin	NA	801.078	1	5.38722	0.967192	0.387319	1.19562
5.39_801.0784m/z	HMDB0039261	NA	M-H	C34H26O23	44.1	36.7	-1.07243	85.3126	100 - 37.9 - 11.7 - 2.63 - 0.51	http://nonlinear.com/redirect/outbound?p=hmdb&param=HMDB0039261	Sanguiin H7	NA	801.078	1	5.38722	0.967192	0.387319	1.19562
5.39_801.0784m/z	HMDB0040714	NA	M-H	C34H26O23	44.8	39.8	-1.07243	85.3126	100 - 37.9 - 11.7 - 2.63 - 0.51	http://nonlinear.com/redirect/outbound?p=hmdb&param=HMDB0040714	Vitilagin	NA	801.078	1	5.38722	0.967192	0.387319	1.19562
2.86_804.4461m/z	HMDB0029373	NA	M-H2O-H	C43H69NO14	38.2	12.2	-9.59015	89.1395	100 - 48.2 - 14.2 - 3.13 - 0.562	http://nonlinear.com/redirect/outbound?p=hmdb&param=HMDB0029373	Solacauline	NA	804.446	1	2.86133	0.00183372	0.0011222	9.53593
4.76_807.5188m/z	HMDB0034248	NA	M-H2O-H	C53H70N4O4	33.1	0	-3.68597	69.7379	100 - 59.7 - 18.4 - 3.86 - 0.623	http://nonlinear.com/redirect/outbound?p=hmdb&param=HMDB0034248	Pyropheophytin b	NA	807.519	1	4.7611	1.49452e-11	1.25701e-11	4.13853
3.88_857.5618m/z	HMDB0059616	NA	M-H	C50H84O7P2	31.3	0	-0.181801	56.889	100 - 55.3 - 16.4 - 3.46 - 0.571	http://nonlinear.com/redirect/outbound?p=hmdb&param=HMDB0059616	all-trans-Decaprenyl diphosphate	NA	857.562	1	3.88312	0.865009	0.362195	1.05255
3.34_861.5434m/z	HMDB0009786	NA	M-H	C45H83O13P	29.6	1.49	-7.43942	54.9526	100 - 50.1 - 15 - 3.31 - 0.592	http://nonlinear.com/redirect/outbound?p=hmdb&param=HMDB0009786	PI(16:0/20:2(11Z,14Z))	NA	861.543	1	3.3408	2.03957e-06	1.44325e-06	1.46092
3.34_861.5434m/z	HMDB0009809	NA	M-H	C45H83O13P	29.6	1.49	-7.43942	54.9526	100 - 50.1 - 15 - 3.31 - 0.592	http://nonlinear.com/redirect/outbound?p=hmdb&param=HMDB0009809	PI(18:0/18:2(9Z,12Z))	NA	861.543	1	3.3408	2.03957e-06	1.44325e-06	1.46092
3.34_861.5434m/z	HMDB0009824	NA	M-H	C45H83O13P	29.6	1.49	-7.43942	54.9526	100 - 50.1 - 15 - 3.31 - 0.592	http://nonlinear.com/redirect/outbound?p=hmdb&param=HMDB0009824	PI(18:1(11Z)/18:1(11Z))	NA	861.543	1	3.3408	2.03957e-06	1.44325e-06	1.46092
3.34_861.5434m/z	HMDB0009825	NA	M-H	C45H83O13P	29.6	1.49	-7.43942	54.9526	100 - 50.1 - 15 - 3.31 - 0.592	http://nonlinear.com/redirect/outbound?p=hmdb&param=HMDB0009825	PI(18:1(11Z)/18:1(9Z))	NA	861.543	1	3.3408	2.03957e-06	1.44325e-06	1.46092
3.34_861.5434m/z	HMDB0009836	NA	M-H	C45H83O13P	29.6	1.49	-7.43942	54.9526	100 - 50.1 - 15 - 3.31 - 0.592	http://nonlinear.com/redirect/outbound?p=hmdb&param=HMDB0009836	PI(18:1(9Z)/18:1(11Z))	NA	861.543	1	3.3408	2.03957e-06	1.44325e-06	1.46092
3.34_861.5434m/z	HMDB0009837	NA	M-H	C45H83O13P	29.6	1.49	-7.43942	54.9526	100 - 50.1 - 15 - 3.31 - 0.592	http://nonlinear.com/redirect/outbound?p=hmdb&param=HMDB0009837	PI(18:1(9Z)/18:1(9Z))	NA	861.543	1	3.3408	2.03957e-06	1.44325e-06	1.46092
3.34_861.5434m/z	HMDB0009847	NA	M-H	C45H83O13P	29.6	1.49	-7.43942	54.9526	100 - 50.1 - 15 - 3.31 - 0.592	http://nonlinear.com/redirect/outbound?p=hmdb&param=HMDB0009847	PI(18:2(9Z,12Z)/18:0)	NA	861.543	1	3.3408	2.03957e-06	1.44325e-06	1.46092
3.34_861.5434m/z	HMDB0009875	NA	M-H	C45H83O13P	29.6	1.49	-7.43942	54.9526	100 - 50.1 - 15 - 3.31 - 0.592	http://nonlinear.com/redirect/outbound?p=hmdb&param=HMDB0009875	PI(20:2(11Z,14Z)/16:0)	NA	861.543	1	3.3408	2.03957e-06	1.44325e-06	1.46092
3.06_868.5429m/z	HMDB0112785	NA	M-H2O-H	C50H82NO10P	33.2	0.116	-7.8142	74.524	100 - 55.8 - 17.3 - 3.87 - 0.691 - 0.104	http://nonlinear.com/redirect/outbound?p=hmdb&param=HMDB0112785	PS(22:2(13Z,16Z)/22:6(4Z,7Z,10Z,13Z,16Z,19Z))	NA	868.543	1	3.05798	4.15223e-14	3.70803e-14	1.63677
3.06_868.5429m/z	HMDB0112810	NA	M-H2O-H	C50H82NO10P	33.2	0.116	-7.8142	74.524	100 - 55.8 - 17.3 - 3.87 - 0.691 - 0.104	http://nonlinear.com/redirect/outbound?p=hmdb&param=HMDB0112810	PS(22:4(7Z,10Z,13Z,16Z)/22:4(7Z,10Z,13Z,16Z))	NA	868.543	1	3.05798	4.15223e-14	3.70803e-14	1.63677
3.06_868.5429m/z	HMDB0112875	NA	M-H2O-H	C50H82NO10P	33.2	0.116	-7.8142	74.524	100 - 55.8 - 17.3 - 3.87 - 0.691 - 0.104	http://nonlinear.com/redirect/outbound?p=hmdb&param=HMDB0112875	PS(22:6(4Z,7Z,10Z,13Z,16Z,19Z)/22:2(13Z,16Z))	NA	868.543	1	3.05798	4.15223e-14	3.70803e-14	1.63677
4.68_871.5546m/z	HMDB0116529	NA	M-H	C43H86O13P2	30.3	0.893	8.65224	60.438	100 - 48 - 13.9 - 3 - 0.527	http://nonlinear.com/redirect/outbound?p=hmdb&param=HMDB0116529	PGP(a-13:0/i-24:0)	NA	871.555	1	4.67712	1.51735e-06	1.08039e-06	1.44668
4.68_871.5546m/z	HMDB0116535	NA	M-H	C43H86O13P2	30.3	0.893	8.65224	60.438	100 - 48 - 13.9 - 3 - 0.527	http://nonlinear.com/redirect/outbound?p=hmdb&param=HMDB0116535	PGP(i-12:0/a-25:0)	NA	871.555	1	4.67712	1.51735e-06	1.08039e-06	1.44668
4.68_871.5546m/z	HMDB0116565	NA	M-H	C43H86O13P2	30.3	0.893	8.65224	60.438	100 - 48 - 13.9 - 3 - 0.527	http://nonlinear.com/redirect/outbound?p=hmdb&param=HMDB0116565	PGP(i-13:0/i-24:0)	NA	871.555	1	4.67712	1.51735e-06	1.08039e-06	1.44668
4.71_886.5570m/z	HMDB0112785	NA	M-H	C50H82NO10P	30.4	0	-3.76151	56.259	100 - 55.8 - 17.3 - 3.87 - 0.691 - 0.104	http://nonlinear.com/redirect/outbound?p=hmdb&param=HMDB0112785	PS(22:2(13Z,16Z)/22:6(4Z,7Z,10Z,13Z,16Z,19Z))	NA	886.557	1	4.70873	0.526819	0.244692	1.206
4.71_886.5570m/z	HMDB0112810	NA	M-H	C50H82NO10P	30.4	0	-3.76151	56.259	100 - 55.8 - 17.3 - 3.87 - 0.691 - 0.104	http://nonlinear.com/redirect/outbound?p=hmdb&param=HMDB0112810	PS(22:4(7Z,10Z,13Z,16Z)/22:4(7Z,10Z,13Z,16Z))	NA	886.557	1	4.70873	0.526819	0.244692	1.206
4.71_886.5570m/z	HMDB0112875	NA	M-H	C50H82NO10P	30.4	0	-3.76151	56.259	100 - 55.8 - 17.3 - 3.87 - 0.691 - 0.104	http://nonlinear.com/redirect/outbound?p=hmdb&param=HMDB0112875	PS(22:6(4Z,7Z,10Z,13Z,16Z,19Z)/22:2(13Z,16Z))	NA	886.557	1	4.70873	0.526819	0.244692	1.206
4.59_894.5486m/z	HMDB0061553	NA	M-H	C48H82NO12P	31	0.0187	-1.73415	57.2039	100 - 53.7 - 16.6 - 3.75 - 0.683 - 0.105	http://nonlinear.com/redirect/outbound?p=hmdb&param=HMDB0061553	PS(DiMe(11,3)/DiMe(11,5))	NA	894.549	1	4.59307	0.922309	0.377012	1.15153
4.59_894.5486m/z	HMDB0061561	NA	M-H	C48H82NO12P	31	0.0187	-1.73415	57.2039	100 - 53.7 - 16.6 - 3.75 - 0.683 - 0.105	http://nonlinear.com/redirect/outbound?p=hmdb&param=HMDB0061561	PS(DiMe(11,5)/DiMe(11,3))	NA	894.549	1	4.59307	0.922309	0.377012	1.15153
4.59_894.5486m/z	HMDB0061565	NA	M-H	C48H82NO12P	31	0.0187	-1.73415	57.2039	100 - 53.7 - 16.6 - 3.75 - 0.683 - 0.105	http://nonlinear.com/redirect/outbound?p=hmdb&param=HMDB0061565	PS(DiMe(11,5)/DiMe(9,5))	NA	894.549	1	4.59307	0.922309	0.377012	1.15153
4.59_894.5486m/z	HMDB0061573	NA	M-H	C48H82NO12P	31	0.0187	-1.73415	57.2039	100 - 53.7 - 16.6 - 3.75 - 0.683 - 0.105	http://nonlinear.com/redirect/outbound?p=hmdb&param=HMDB0061573	PS(DiMe(13,5)/DiMe(9,3))	NA	894.549	1	4.59307	0.922309	0.377012	1.15153
4.59_894.5486m/z	HMDB0061581	NA	M-H	C48H82NO12P	31	0.0187	-1.73415	57.2039	100 - 53.7 - 16.6 - 3.75 - 0.683 - 0.105	http://nonlinear.com/redirect/outbound?p=hmdb&param=HMDB0061581	PS(DiMe(9,3)/DiMe(13,5))	NA	894.549	1	4.59307	0.922309	0.377012	1.15153
4.59_894.5486m/z	HMDB0061589	NA	M-H	C48H82NO12P	31	0.0187	-1.73415	57.2039	100 - 53.7 - 16.6 - 3.75 - 0.683 - 0.105	http://nonlinear.com/redirect/outbound?p=hmdb&param=HMDB0061589	PS(DiMe(9,5)/DiMe(11,5))	NA	894.549	1	4.59307	0.922309	0.377012	1.15153
4.59_894.5486m/z	HMDB0061604	NA	M-H	C48H82NO12P	31	0.0187	-1.73415	57.2039	100 - 53.7 - 16.6 - 3.75 - 0.683 - 0.105	http://nonlinear.com/redirect/outbound?p=hmdb&param=HMDB0061604	PS(MonoMe(11,3)/MonoMe(13,5))	NA	894.549	1	4.59307	0.922309	0.377012	1.15153
4.59_894.5486m/z	HMDB0061612	NA	M-H	C48H82NO12P	31	0.0187	-1.73415	57.2039	100 - 53.7 - 16.6 - 3.75 - 0.683 - 0.105	http://nonlinear.com/redirect/outbound?p=hmdb&param=HMDB0061612	PS(MonoMe(11,5)/MonoMe(11,5))	NA	894.549	1	4.59307	0.922309	0.377012	1.15153
4.59_894.5486m/z	HMDB0061620	NA	M-H	C48H82NO12P	31	0.0187	-1.73415	57.2039	100 - 53.7 - 16.6 - 3.75 - 0.683 - 0.105	http://nonlinear.com/redirect/outbound?p=hmdb&param=HMDB0061620	PS(MonoMe(13,5)/MonoMe(11,3))	NA	894.549	1	4.59307	0.922309	0.377012	1.15153
4.59_894.5486m/z	HMDB0061623	NA	M-H	C48H82NO12P	31	0.0187	-1.73415	57.2039	100 - 53.7 - 16.6 - 3.75 - 0.683 - 0.105	http://nonlinear.com/redirect/outbound?p=hmdb&param=HMDB0061623	PS(MonoMe(13,5)/MonoMe(9,5))	NA	894.549	1	4.59307	0.922309	0.377012	1.15153
4.59_894.5486m/z	HMDB0061631	NA	M-H	C48H82NO12P	31	0.0187	-1.73415	57.2039	100 - 53.7 - 16.6 - 3.75 - 0.683 - 0.105	http://nonlinear.com/redirect/outbound?p=hmdb&param=HMDB0061631	PS(MonoMe(9,5)/MonoMe(13,5))	NA	894.549	1	4.59307	0.922309	0.377012	1.15153
3.05_897.5238m/z	HMDB0029453	NA	M-H2O-H	C47H80O17	33.3	0.0324	2.24292	69.144	100 - 52.4 - 16.9 - 4.09 - 0.805 - 0.135	http://nonlinear.com/redirect/outbound?p=hmdb&param=HMDB0029453	Maduramicin	NA	897.524	1	3.0475	0.75936	0.331704	1.39404
3.05_897.5238m/z	HMDB0033887	NA	M-H	C47H78O16	33.4	0.396	2.28788	69.2422	100 - 52.3 - 16.7 - 3.97 - 0.768 - 0.127	http://nonlinear.com/redirect/outbound?p=hmdb&param=HMDB0033887	Chondrillasterol 3-[glucosyl-(1->2)-glucosyl-(1->2)-glucoside]	NA	897.524	1	3.0475	0.75936	0.331704	1.39404
3.05_897.5238m/z	HMDB0034397	NA	M-H2O-H	C47H80O17	33.5	1.09	2.24292	69.144	100 - 52.4 - 16.9 - 4.09 - 0.805 - 0.135	http://nonlinear.com/redirect/outbound?p=hmdb&param=HMDB0034397	Vinaginsenoside R16	NA	897.524	1	3.0475	0.75936	0.331704	1.39404
3.05_897.5238m/z	HMDB0034398	NA	M-H2O-H	C47H80O17	33.5	0.866	2.24292	69.144	100 - 52.4 - 16.9 - 4.09 - 0.805 - 0.135	http://nonlinear.com/redirect/outbound?p=hmdb&param=HMDB0034398	Vinaginsenoside R17	NA	897.524	1	3.0475	0.75936	0.331704	1.39404
3.05_897.5238m/z	HMDB0034737	NA	M-H2O-H	C47H80O17	33.5	1.09	2.24292	69.144	100 - 52.4 - 16.9 - 4.09 - 0.805 - 0.135	http://nonlinear.com/redirect/outbound?p=hmdb&param=HMDB0034737	Notoginsenoside Fe	NA	897.524	1	3.0475	0.75936	0.331704	1.39404
3.05_897.5238m/z	HMDB0035494	NA	M-H2O-H	C47H80O17	33.5	1.09	2.24292	69.144	100 - 52.4 - 16.9 - 4.09 - 0.805 - 0.135	http://nonlinear.com/redirect/outbound?p=hmdb&param=HMDB0035494	Protopanaxadiol 3-glucoside 20-[arabinosyl-(1->2)-glucoside]	NA	897.524	1	3.0475	0.75936	0.331704	1.39404
3.05_897.5238m/z	HMDB0039549	NA	M-H2O-H	C47H80O17	33.5	1.09	2.24292	69.144	100 - 52.4 - 16.9 - 4.09 - 0.805 - 0.135	http://nonlinear.com/redirect/outbound?p=hmdb&param=HMDB0039549	Gynosaponin I	NA	897.524	1	3.0475	0.75936	0.331704	1.39404
3.05_897.5238m/z	HMDB0041466	NA	M-H	C47H78O16	33.4	0.457	2.28788	69.2422	100 - 52.3 - 16.7 - 3.97 - 0.768 - 0.127	http://nonlinear.com/redirect/outbound?p=hmdb&param=HMDB0041466	Melilotoside C	NA	897.524	1	3.0475	0.75936	0.331704	1.39404
5.36_909.5466m/z	HMDB0009821	NA	M-H	C49H83O13P	33.5	0.981	-3.56416	70.7576	100 - 54.4 - 17.2 - 3.99 - 0.746 - 0.118	http://nonlinear.com/redirect/outbound?p=hmdb&param=HMDB0009821	PI(18:0/22:6(4Z,7Z,10Z,13Z,16Z,19Z))	NA	909.547	1	5.3558	1.81794e-09	1.44039e-09	1.39897
5.36_909.5466m/z	HMDB0009861	NA	M-H	C49H83O13P	33.5	0.981	-3.56416	70.7576	100 - 54.4 - 17.2 - 3.99 - 0.746 - 0.118	http://nonlinear.com/redirect/outbound?p=hmdb&param=HMDB0009861	PI(18:3(6Z,9Z,12Z)/22:3(10Z,13Z,16Z))	NA	909.547	1	5.3558	1.81794e-09	1.44039e-09	1.39897
5.36_909.5466m/z	HMDB0009865	NA	M-H	C49H83O13P	33.5	0.981	-3.56416	70.7576	100 - 54.4 - 17.2 - 3.99 - 0.746 - 0.118	http://nonlinear.com/redirect/outbound?p=hmdb&param=HMDB0009865	PI(18:3(9Z,12Z,15Z)/22:3(10Z,13Z,16Z))	NA	909.547	1	5.3558	1.81794e-09	1.44039e-09	1.39897
5.36_909.5466m/z	HMDB0009884	NA	M-H	C49H83O13P	33.5	0.981	-3.56416	70.7576	100 - 54.4 - 17.2 - 3.99 - 0.746 - 0.118	http://nonlinear.com/redirect/outbound?p=hmdb&param=HMDB0009884	PI(20:3(5Z,8Z,11Z)/20:3(5Z,8Z,11Z))	NA	909.547	1	5.3558	1.81794e-09	1.44039e-09	1.39897
5.36_909.5466m/z	HMDB0009885	NA	M-H	C49H83O13P	33.5	0.981	-3.56416	70.7576	100 - 54.4 - 17.2 - 3.99 - 0.746 - 0.118	http://nonlinear.com/redirect/outbound?p=hmdb&param=HMDB0009885	PI(20:3(5Z,8Z,11Z)/20:3(8Z,11Z,14Z))	NA	909.547	1	5.3558	1.81794e-09	1.44039e-09	1.39897
5.36_909.5466m/z	HMDB0009891	NA	M-H	C49H83O13P	33.5	0.981	-3.56416	70.7576	100 - 54.4 - 17.2 - 3.99 - 0.746 - 0.118	http://nonlinear.com/redirect/outbound?p=hmdb&param=HMDB0009891	PI(20:3(8Z,11Z,14Z)/20:3(5Z,8Z,11Z))	NA	909.547	1	5.3558	1.81794e-09	1.44039e-09	1.39897
5.36_909.5466m/z	HMDB0009892	NA	M-H	C49H83O13P	33.5	0.981	-3.56416	70.7576	100 - 54.4 - 17.2 - 3.99 - 0.746 - 0.118	http://nonlinear.com/redirect/outbound?p=hmdb&param=HMDB0009892	PI(20:3(8Z,11Z,14Z)/20:3(8Z,11Z,14Z))	NA	909.547	1	5.3558	1.81794e-09	1.44039e-09	1.39897
5.36_909.5466m/z	HMDB0009910	NA	M-H	C49H83O13P	33.5	0.981	-3.56416	70.7576	100 - 54.4 - 17.2 - 3.99 - 0.746 - 0.118	http://nonlinear.com/redirect/outbound?p=hmdb&param=HMDB0009910	PI(22:3(10Z,13Z,16Z)/18:3(6Z,9Z,12Z))	NA	909.547	1	5.3558	1.81794e-09	1.44039e-09	1.39897
5.36_909.5466m/z	HMDB0009911	NA	M-H	C49H83O13P	33.5	0.981	-3.56416	70.7576	100 - 54.4 - 17.2 - 3.99 - 0.746 - 0.118	http://nonlinear.com/redirect/outbound?p=hmdb&param=HMDB0009911	PI(22:3(10Z,13Z,16Z)/18:3(9Z,12Z,15Z))	NA	909.547	1	5.3558	1.81794e-09	1.44039e-09	1.39897
5.36_909.5466m/z	HMDB0009920	NA	M-H	C49H83O13P	33.5	0.981	-3.56416	70.7576	100 - 54.4 - 17.2 - 3.99 - 0.746 - 0.118	http://nonlinear.com/redirect/outbound?p=hmdb&param=HMDB0009920	PI(22:6(4Z,7Z,10Z,13Z,16Z,19Z)/18:0)	NA	909.547	1	5.3558	1.81794e-09	1.44039e-09	1.39897
3.93_911.5644m/z	HMDB0009819	NA	M-H	C49H85O13P	33	0	-1.20824	66.4213	100 - 54.5 - 17.2 - 3.99 - 0.747 - 0.118	http://nonlinear.com/redirect/outbound?p=hmdb&param=HMDB0009819	PI(18:0/22:5(4Z,7Z,10Z,13Z,16Z))	NA	911.564	1	3.92502	0.145055	0.0740211	1.09837
3.93_911.5644m/z	HMDB0009820	NA	M-H	C49H85O13P	33	0	-1.20824	66.4213	100 - 54.5 - 17.2 - 3.99 - 0.747 - 0.118	http://nonlinear.com/redirect/outbound?p=hmdb&param=HMDB0009820	PI(18:0/22:5(7Z,10Z,13Z,16Z,19Z))	NA	911.564	1	3.92502	0.145055	0.0740211	1.09837
3.93_911.5644m/z	HMDB0009857	NA	M-H	C49H85O13P	33	0	-1.20824	66.4213	100 - 54.5 - 17.2 - 3.99 - 0.747 - 0.118	http://nonlinear.com/redirect/outbound?p=hmdb&param=HMDB0009857	PI(18:2(9Z,12Z)/22:3(10Z,13Z,16Z))	NA	911.564	1	3.92502	0.145055	0.0740211	1.09837
3.93_911.5644m/z	HMDB0009873	NA	M-H	C49H85O13P	33	0	-1.20824	66.4213	100 - 54.5 - 17.2 - 3.99 - 0.747 - 0.118	http://nonlinear.com/redirect/outbound?p=hmdb&param=HMDB0009873	PI(20:1(11Z)/20:4(5Z,8Z,11Z,14Z))	NA	911.564	1	3.92502	0.145055	0.0740211	1.09837
3.93_911.5644m/z	HMDB0009874	NA	M-H	C49H85O13P	33	0	-1.20824	66.4213	100 - 54.5 - 17.2 - 3.99 - 0.747 - 0.118	http://nonlinear.com/redirect/outbound?p=hmdb&param=HMDB0009874	PI(20:1(11Z)/20:4(8Z,11Z,14Z,17Z))	NA	911.564	1	3.92502	0.145055	0.0740211	1.09837
3.93_911.5644m/z	HMDB0009898	NA	M-H	C49H85O13P	33	0	-1.20824	66.4213	100 - 54.5 - 17.2 - 3.99 - 0.747 - 0.118	http://nonlinear.com/redirect/outbound?p=hmdb&param=HMDB0009898	PI(20:4(5Z,8Z,11Z,14Z)/20:1(11Z))	NA	911.564	1	3.92502	0.145055	0.0740211	1.09837
3.93_911.5644m/z	HMDB0009904	NA	M-H	C49H85O13P	33	0	-1.20824	66.4213	100 - 54.5 - 17.2 - 3.99 - 0.747 - 0.118	http://nonlinear.com/redirect/outbound?p=hmdb&param=HMDB0009904	PI(20:4(8Z,11Z,14Z,17Z)/20:1(11Z))	NA	911.564	1	3.92502	0.145055	0.0740211	1.09837
3.93_911.5644m/z	HMDB0009909	NA	M-H	C49H85O13P	33	0	-1.20824	66.4213	100 - 54.5 - 17.2 - 3.99 - 0.747 - 0.118	http://nonlinear.com/redirect/outbound?p=hmdb&param=HMDB0009909	PI(22:3(10Z,13Z,16Z)/18:2(9Z,12Z))	NA	911.564	1	3.92502	0.145055	0.0740211	1.09837
3.93_911.5644m/z	HMDB0009917	NA	M-H	C49H85O13P	33	0	-1.20824	66.4213	100 - 54.5 - 17.2 - 3.99 - 0.747 - 0.118	http://nonlinear.com/redirect/outbound?p=hmdb&param=HMDB0009917	PI(22:5(4Z,7Z,10Z,13Z,16Z)/18:0)	NA	911.564	1	3.92502	0.145055	0.0740211	1.09837
3.93_911.5644m/z	HMDB0009919	NA	M-H	C49H85O13P	33	0	-1.20824	66.4213	100 - 54.5 - 17.2 - 3.99 - 0.747 - 0.118	http://nonlinear.com/redirect/outbound?p=hmdb&param=HMDB0009919	PI(22:5(7Z,10Z,13Z,16Z,19Z)/18:0)	NA	911.564	1	3.92502	0.145055	0.0740211	1.09837
3.52_929.5484m/z	HMDB0040493	NA	M-H	C48H82O17	35.9	0.335	0.473515	79.9719	100 - 53.5 - 17.5 - 4.27 - 0.85 - 0.144	http://nonlinear.com/redirect/outbound?p=hmdb&param=HMDB0040493	Vinaginsenoside R3	NA	929.548	1	3.51887	2.90268e-12	2.49061e-12	1.66151
3.90_935.5717m/z	HMDB0011127	NA	M-H	C51H84O15	33.4	0	-2.20602	69.8247	100 - 56.7 - 18.9 - 4.62 - 0.914 - 0.154	http://nonlinear.com/redirect/outbound?p=hmdb&param=HMDB0011127	1,2-Di-(9Z,12Z,15Z-octadecatrienoyl)-3-(Galactosyl-alpha-1-6-Galactosyl-beta-1)-glycerol	NA	935.572	1	3.90407	0.98378	0.391922	1.07374
4.59_967.0530m/z	HMDB0011789	NA	M-2H	C92H165N3O39	29.1	5.33	9.61977	50.6964	96.2 - 100 - 59.2 - 25.5 - 8.83 - 2.59 - 0.666 - 0.153	http://nonlinear.com/redirect/outbound?p=hmdb&param=HMDB0011789	Ganglioside GD1a (d18:0/25:0)	NA	967.053	2	4.59307	0.0298732	0.0163896	1.20337
4.59_967.0530m/z	HMDB0011819	NA	M-2H	C92H165N3O39	29.1	5.33	9.61977	50.6964	96.2 - 100 - 59.2 - 25.5 - 8.83 - 2.59 - 0.666 - 0.153	http://nonlinear.com/redirect/outbound?p=hmdb&param=HMDB0011819	Ganglioside GD1b (d18:0/25:0)	NA	967.053	2	4.59307	0.0298732	0.0163896	1.20337
4.91_973.0409m/z	HMDB0011791	NA	M-2H	C93H165N3O39	28.4	0	-2.87875	45.1628	95.2 - 100 - 59.6 - 25.9 - 9.01 - 2.66 - 0.687 - 0.159	http://nonlinear.com/redirect/outbound?p=hmdb&param=HMDB0011791	Ganglioside GD1a (d18:0/26:1(17Z))	NA	973.041	2	4.90777	0.000566647	0.000354943	1.4485
4.91_973.0409m/z	HMDB0011805	NA	M-2H	C93H165N3O39	28.4	0	-2.87875	45.1628	95.2 - 100 - 59.6 - 25.9 - 9.01 - 2.66 - 0.687 - 0.159	http://nonlinear.com/redirect/outbound?p=hmdb&param=HMDB0011805	Ganglioside GD1a (d18:1/26:0)	NA	973.041	2	4.90777	0.000566647	0.000354943	1.4485
4.91_973.0409m/z	HMDB0011821	NA	M-2H	C93H165N3O39	28.4	0.0669	-2.87875	45.1628	95.2 - 100 - 59.6 - 25.9 - 9.01 - 2.66 - 0.687 - 0.159	http://nonlinear.com/redirect/outbound?p=hmdb&param=HMDB0011821	Ganglioside GD1b (d18:0/26:1(17Z))	NA	973.041	2	4.90777	0.000566647	0.000354943	1.4485
4.91_973.0409m/z	HMDB0011835	NA	M-2H	C93H165N3O39	28.4	0.0669	-2.87875	45.1628	95.2 - 100 - 59.6 - 25.9 - 9.01 - 2.66 - 0.687 - 0.159	http://nonlinear.com/redirect/outbound?p=hmdb&param=HMDB0011835	Ganglioside GD1b (d18:1/26:0)	NA	973.041	2	4.90777	0.000566647	0.000354943	1.4485
9.35_975.4497m/z	HMDB0010038	NA	M-H2O-H	C43H81O19P3	34.6	0.705	9.13123	82.1934	100 - 48.2 - 15.3 - 3.62 - 0.711 - 0.12	http://nonlinear.com/redirect/outbound?p=hmdb&param=HMDB0010038	PIP2(16:0/18:2(9Z,12Z))	NA	975.45	1	9.3458	0.0674622	0.0358249	3.59472
9.35_975.4497m/z	HMDB0010054	NA	M-H2O-H	C43H81O19P3	34.6	0.705	9.13123	82.1934	100 - 48.2 - 15.3 - 3.62 - 0.711 - 0.12	http://nonlinear.com/redirect/outbound?p=hmdb&param=HMDB0010054	PIP2(16:1(9Z)/18:1(11Z))	NA	975.45	1	9.3458	0.0674622	0.0358249	3.59472
9.35_975.4497m/z	HMDB0010055	NA	M-H2O-H	C43H81O19P3	34.6	0.705	9.13123	82.1934	100 - 48.2 - 15.3 - 3.62 - 0.711 - 0.12	http://nonlinear.com/redirect/outbound?p=hmdb&param=HMDB0010055	PIP2(16:1(9Z)/18:1(9Z))	NA	975.45	1	9.3458	0.0674622	0.0358249	3.59472
9.35_975.4497m/z	HMDB0010057	NA	M-H2O-H	C43H81O19P3	34.6	0.705	9.13123	82.1934	100 - 48.2 - 15.3 - 3.62 - 0.711 - 0.12	http://nonlinear.com/redirect/outbound?p=hmdb&param=HMDB0010057	PIP2(16:2(9Z,12Z)/18:0)	NA	975.45	1	9.3458	0.0674622	0.0358249	3.59472
9.35_975.4497m/z	HMDB0010061	NA	M-H2O-H	C43H81O19P3	34.6	0.705	9.13123	82.1934	100 - 48.2 - 15.3 - 3.62 - 0.711 - 0.12	http://nonlinear.com/redirect/outbound?p=hmdb&param=HMDB0010061	PIP2(18:0/16:2(9Z,12Z))	NA	975.45	1	9.3458	0.0674622	0.0358249	3.59472
9.35_975.4497m/z	HMDB0010073	NA	M-H2O-H	C43H81O19P3	34.6	0.705	9.13123	82.1934	100 - 48.2 - 15.3 - 3.62 - 0.711 - 0.12	http://nonlinear.com/redirect/outbound?p=hmdb&param=HMDB0010073	PIP2(18:1(11Z)/16:1(9Z))	NA	975.45	1	9.3458	0.0674622	0.0358249	3.59472
9.35_975.4497m/z	HMDB0010086	NA	M-H2O-H	C43H81O19P3	34.6	0.705	9.13123	82.1934	100 - 48.2 - 15.3 - 3.62 - 0.711 - 0.12	http://nonlinear.com/redirect/outbound?p=hmdb&param=HMDB0010086	PIP2(18:1(9Z)/16:1(9Z))	NA	975.45	1	9.3458	0.0674622	0.0358249	3.59472
9.35_975.4497m/z	HMDB0010098	NA	M-H2O-H	C43H81O19P3	34.6	0.705	9.13123	82.1934	100 - 48.2 - 15.3 - 3.62 - 0.711 - 0.12	http://nonlinear.com/redirect/outbound?p=hmdb&param=HMDB0010098	PIP2(18:2(9Z,12Z)/16:0)	NA	975.45	1	9.3458	0.0674622	0.0358249	3.59472
9.35_975.7839m/z	HMDB0054781	NA	M-H2O-H	C66H106O6	30.3	0	2.77427	54.8455	100 - 72.8 - 27.4 - 7.06 - 1.4 - 0.228	http://nonlinear.com/redirect/outbound?p=hmdb&param=HMDB0054781	TG(22:4(7Z,10Z,13Z,16Z)/18:2(9Z,12Z)/22:5(7Z,10Z,13Z,16Z,19Z))	NA	975.784	1	9.3458	0.0368798	0.0200858	3.49989
4.68_987.5647m/z	HMDB0116805	NA	M-H	C47H90O17P2	29.9	0	6.68635	57.2818	100 - 52.5 - 17 - 4.1 - 0.809 - 0.136	http://nonlinear.com/redirect/outbound?p=hmdb&param=HMDB0116805	CL(8:0/8:0/8:0/14:0)	NA	987.565	1	4.67712	6.02672e-08	4.55462e-08	1.45562
4.68_987.5647m/z	HMDB0116806	NA	M-H	C47H90O17P2	29.9	0	6.68635	57.2818	100 - 52.5 - 17 - 4.1 - 0.809 - 0.136	http://nonlinear.com/redirect/outbound?p=hmdb&param=HMDB0116806	CL(8:0/8:0/8:0/i-14:0)	NA	987.565	1	4.67712	6.02672e-08	4.55462e-08	1.45562
4.68_987.5647m/z	HMDB0116834	NA	M-H	C47H90O17P2	29.9	0	6.68635	57.2818	100 - 52.5 - 17 - 4.1 - 0.809 - 0.136	http://nonlinear.com/redirect/outbound?p=hmdb&param=HMDB0116834	CL(8:0/8:0/10:0/12:0)	NA	987.565	1	4.67712	6.02672e-08	4.55462e-08	1.45562
4.68_987.5647m/z	HMDB0116835	NA	M-H	C47H90O17P2	29.9	0	6.68635	57.2818	100 - 52.5 - 17 - 4.1 - 0.809 - 0.136	http://nonlinear.com/redirect/outbound?p=hmdb&param=HMDB0116835	CL(8:0/8:0/10:0/i-12:0)	NA	987.565	1	4.67712	6.02672e-08	4.55462e-08	1.45562
4.68_987.5647m/z	HMDB0116866	NA	M-H	C47H90O17P2	29.9	0	6.68635	57.2818	100 - 52.5 - 17 - 4.1 - 0.809 - 0.136	http://nonlinear.com/redirect/outbound?p=hmdb&param=HMDB0116866	CL(8:0/8:0/11:0/11:0)	NA	987.565	1	4.67712	6.02672e-08	4.55462e-08	1.45562
4.68_987.5647m/z	HMDB0117427	NA	M-H	C47H90O17P2	29.9	0	6.68635	57.2818	100 - 52.5 - 17 - 4.1 - 0.809 - 0.136	http://nonlinear.com/redirect/outbound?p=hmdb&param=HMDB0117427	CL(8:0/10:0/10:0/10:0)	NA	987.565	1	4.67712	6.02672e-08	4.55462e-08	1.45562
3.94_1021.5756m/z	HMDB0116817	NA	M-H2O-H	C51H94O17P2	30.3	0	-3.01716	54.846	100 - 56.9 - 19.4 - 4.89 - 1 - 0.175	http://nonlinear.com/redirect/outbound?p=hmdb&param=HMDB0116817	CL(8:0/8:0/8:0/18:2(9Z,11Z))	NA	1021.58	1	3.93548	0.0144682	0.00823193	1.09462
3.46_1059.5649m/z	HMDB0033124	NA	M-H	C60H84O16	32.8	0	-3.52943	68.1373	100 - 66.5 - 25 - 6.85 - 1.5 - 0.279	http://nonlinear.com/redirect/outbound?p=hmdb&param=HMDB0033124	Pacific Ciguatoxin 4A	NA	1059.56	1	3.45602	0.00761525	0.0044362	1.70736
3.46_1059.5649m/z	HMDB0034995	NA	M-H2O-H	C53H90O22	31.1	0.884	-8.91574	64.2402	100 - 59.2 - 21.7 - 5.95 - 1.33 - 0.256	http://nonlinear.com/redirect/outbound?p=hmdb&param=HMDB0034995	Ginsenoside Rc	NA	1059.56	1	3.45602	0.00761525	0.0044362	1.70736
3.46_1059.5649m/z	HMDB0034996	NA	M-H2O-H	C53H90O22	31.1	0.882	-8.91574	64.2402	100 - 59.2 - 21.7 - 5.95 - 1.33 - 0.256	http://nonlinear.com/redirect/outbound?p=hmdb&param=HMDB0034996	Ginsenoside Rb2	NA	1059.56	1	3.45602	0.00761525	0.0044362	1.70736
3.46_1059.5649m/z	HMDB0039393	NA	M-H2O-H	C60H86O17	32.9	0.152	-3.47049	68.2785	100 - 66.5 - 25.3 - 7 - 1.56 - 0.294	http://nonlinear.com/redirect/outbound?p=hmdb&param=HMDB0039393	M-Secociguatoxin 4A	NA	1059.56	1	3.45602	0.00761525	0.0044362	1.70736
3.46_1059.5649m/z	HMDB0039942	NA	M-H2O-H	C53H90O22	31.1	0.884	-8.91574	64.2402	100 - 59.2 - 21.7 - 5.95 - 1.33 - 0.256	http://nonlinear.com/redirect/outbound?p=hmdb&param=HMDB0039942	Notoginsenoside L	NA	1059.56	1	3.45602	0.00761525	0.0044362	1.70736
3.46_1059.5649m/z	HMDB0040805	NA	M-H2O-H	C53H90O22	31.1	0.884	-8.91574	64.2402	100 - 59.2 - 21.7 - 5.95 - 1.33 - 0.256	http://nonlinear.com/redirect/outbound?p=hmdb&param=HMDB0040805	Vinaginsenoside R7	NA	1059.56	1	3.45602	0.00761525	0.0044362	1.70736
5.09_1073.5639m/z	HMDB0031965	NA	M-H	C53H86O22	33.2	0.0124	9.40154	76.1851	100 - 59.2 - 21.7 - 5.94 - 1.33 - 0.255	http://nonlinear.com/redirect/outbound?p=hmdb&param=HMDB0031965	Melilotussaponin O1	NA	1073.56	1	5.08583	2.15811e-07	1.58669e-07	1.39496
5.09_1073.5639m/z	HMDB0040662	NA	M-H2O-H	C53H88O23	33.3	0.445	9.24656	76.1706	100 - 59.2 - 21.9 - 6.08 - 1.38 - 0.268	http://nonlinear.com/redirect/outbound?p=hmdb&param=HMDB0040662	Hoduloside X	NA	1073.56	1	5.08583	2.15811e-07	1.58669e-07	1.39496
5.09_1073.5639m/z	HMDB0040964	NA	M-H	C53H86O22	33.2	0.109	9.40154	76.1851	100 - 59.2 - 21.7 - 5.94 - 1.33 - 0.255	http://nonlinear.com/redirect/outbound?p=hmdb&param=HMDB0040964	Matesaponin 3	NA	1073.56	1	5.08583	2.15811e-07	1.58669e-07	1.39496
4.90_1075.5652m/z	HMDB0029781	NA	M-H2O-H	C60H86O18	30.3	0.052	1.46603	53.3952	100 - 66.6 - 25.5 - 7.15 - 1.61 - 0.309	http://nonlinear.com/redirect/outbound?p=hmdb&param=HMDB0029781	54-Deoxyciguatoxin	NA	1075.57	1	4.89728	0.630789	0.285158	1.30276
4.90_1075.5652m/z	HMDB0035347	NA	M-H2O-H	C53H90O23	29.2	0.594	-3.89967	49.7177	100 - 59.2 - 22 - 6.08 - 1.38 - 0.269	http://nonlinear.com/redirect/outbound?p=hmdb&param=HMDB0035347	(3b,6a,12b,17a,20S)-Dammar-24-ene-3,6,12,17,20-pentol 20-[glucosyl-(1->2)-[rhamnosyl-(1->6)]-glucoside] 6-xyloside	NA	1075.57	1	4.89728	0.630789	0.285158	1.30276
3.41_1087.5666m/z	HMDB0035905	NA	M-H2O-H	C54H90O23	36.2	0.744	-2.54419	83.2133	100 - 60.3 - 22.6 - 6.32 - 1.45 - 0.284	http://nonlinear.com/redirect/outbound?p=hmdb&param=HMDB0035905	Quadranguloside	NA	1087.57	1	3.41412	0.589583	0.269889	1.50199
5.06_1087.5673m/z	HMDB0035905	NA	M-H2O-H	C54H90O23	34.5	0.996	-1.94371	74.0591	100 - 60.3 - 22.6 - 6.32 - 1.45 - 0.284	http://nonlinear.com/redirect/outbound?p=hmdb&param=HMDB0035905	Quadranguloside	NA	1087.57	1	5.06488	0.302636	0.147463	1.33127
4.75_1101.5507m/z	HMDB0031377	NA	M-H2O-H	C54H88O24	33.5	0.0269	1.81177	69.3971	100 - 60.3 - 22.8 - 6.45 - 1.49 - 0.297	http://nonlinear.com/redirect/outbound?p=hmdb&param=HMDB0031377	Congmuyenoside B	NA	1101.55	1	4.75063	2.42971e-10	1.98095e-10	3.56337
4.75_1101.5507m/z	HMDB0032892	NA	M-H	C54H86O23	33.6	0.519	1.84136	69.5043	100 - 60.3 - 22.6 - 6.31 - 1.44 - 0.283	http://nonlinear.com/redirect/outbound?p=hmdb&param=HMDB0032892	Lablaboside A	NA	1101.55	1	4.75063	2.42971e-10	1.98095e-10	3.56337
4.75_1101.5507m/z	HMDB0033157	NA	M-H	C54H86O23	33.5	0.0629	1.84136	69.5043	100 - 60.3 - 22.6 - 6.31 - 1.44 - 0.283	http://nonlinear.com/redirect/outbound?p=hmdb&param=HMDB0033157	Protoprimulagenin A 3-[glucosyl-(1->3)-galactosyl-(1->4)-[rhamnosyl-(1->2)]-glucuronide]	NA	1101.55	1	4.75063	2.42971e-10	1.98095e-10	3.56337
4.75_1101.5507m/z	HMDB0036478	NA	M-H2O-H	C54H88O24	33.5	0.399	1.81177	69.3971	100 - 60.3 - 22.8 - 6.45 - 1.49 - 0.297	http://nonlinear.com/redirect/outbound?p=hmdb&param=HMDB0036478	Araliasaponin IV	NA	1101.55	1	4.75063	2.42971e-10	1.98095e-10	3.56337
4.75_1101.5507m/z	HMDB0037258	NA	M-H2O-H	C54H88O24	33.5	0.399	1.81177	69.3971	100 - 60.3 - 22.8 - 6.45 - 1.49 - 0.297	http://nonlinear.com/redirect/outbound?p=hmdb&param=HMDB0037258	Araliasaponin VI	NA	1101.55	1	4.75063	2.42971e-10	1.98095e-10	3.56337
4.75_1101.5507m/z	HMDB0039115	NA	M-H2O-H	C54H88O24	33.5	0.0844	1.81177	69.3971	100 - 60.3 - 22.8 - 6.45 - 1.49 - 0.297	http://nonlinear.com/redirect/outbound?p=hmdb&param=HMDB0039115	Camellioside D	NA	1101.55	1	4.75063	2.42971e-10	1.98095e-10	3.56337
4.75_1101.5507m/z	HMDB0039881	NA	M-H2O-H	C54H88O24	33.5	0.0269	1.81177	69.3971	100 - 60.3 - 22.8 - 6.45 - 1.49 - 0.297	http://nonlinear.com/redirect/outbound?p=hmdb&param=HMDB0039881	Congmunoside XV	NA	1101.55	1	4.75063	2.42971e-10	1.98095e-10	3.56337
5.15_1107.5687m/z	HMDB0015283	NA	M-H	C59H84N2O18	34.7	0.236	3.63161	77.6471	100 - 66.2 - 25.3 - 7.05 - 1.59 - 0.303	http://nonlinear.com/redirect/outbound?p=hmdb&param=HMDB0015283	Candicidin	NA	1107.57	1	5.14868	0.467562	0.219773	1.27674
3.22_1107.5696m/z	HMDB0015283	NA	M-H	C59H84N2O18	33.8	0.282	4.46311	73.8466	100 - 66.2 - 25.3 - 7.05 - 1.59 - 0.303	http://nonlinear.com/redirect/outbound?p=hmdb&param=HMDB0015283	Candicidin	NA	1107.57	1	3.2151	0.00323211	0.00193895	1.89945
3.38_1121.5668m/z	HMDB0030509	NA	M-H	C54H90O24	30.7	0.364	-7.22749	61.2578	100 - 60.4 - 22.8 - 6.45 - 1.5 - 0.297	http://nonlinear.com/redirect/outbound?p=hmdb&param=HMDB0030509	Notoginsenoside B	NA	1121.57	1	3.3827	0.462471	0.217861	1.57548
3.38_1121.5668m/z	HMDB0030510	NA	M-H2O-H	C54H92O25	30.9	0.891	-7.11336	61.3875	100 - 60.4 - 23.1 - 6.59 - 1.55 - 0.311	http://nonlinear.com/redirect/outbound?p=hmdb&param=HMDB0030510	Notoginsenoside C	NA	1121.57	1	3.3827	0.462471	0.217861	1.57548
3.38_1121.5668m/z	HMDB0032829	NA	M-H	C54H90O24	30.7	0.364	-7.22749	61.2578	100 - 60.4 - 22.8 - 6.45 - 1.5 - 0.297	http://nonlinear.com/redirect/outbound?p=hmdb&param=HMDB0032829	Quinquenoside IV	NA	1121.57	1	3.3827	0.462471	0.217861	1.57548
5.31_1121.5700m/z	HMDB0030509	NA	M-H	C54H90O24	33.8	0.133	-4.41187	73.9689	100 - 60.4 - 22.8 - 6.45 - 1.5 - 0.297	http://nonlinear.com/redirect/outbound?p=hmdb&param=HMDB0030509	Notoginsenoside B	NA	1121.57	1	5.3139	0.375947	0.179716	1.42834
5.31_1121.5700m/z	HMDB0030510	NA	M-H2O-H	C54H92O25	33.9	0.664	-4.3422	73.8453	100 - 60.4 - 23.1 - 6.59 - 1.55 - 0.311	http://nonlinear.com/redirect/outbound?p=hmdb&param=HMDB0030510	Notoginsenoside C	NA	1121.57	1	5.3139	0.375947	0.179716	1.42834
5.31_1121.5700m/z	HMDB0032829	NA	M-H	C54H90O24	33.8	0.133	-4.41187	73.9689	100 - 60.4 - 22.8 - 6.45 - 1.5 - 0.297	http://nonlinear.com/redirect/outbound?p=hmdb&param=HMDB0032829	Quinquenoside IV	NA	1121.57	1	5.3139	0.375947	0.179716	1.42834
5.16_1127.5719m/z	HMDB0039388	NA	M-H	C60H88O20	33.9	0	-6.82071	76.9992	100 - 66.7 - 26 - 7.45 - 1.73 - 0.34	http://nonlinear.com/redirect/outbound?p=hmdb&param=HMDB0039388	6,7-Dihydro-7-hydroxyciguatoxin	NA	1127.57	1	5.15915	0.84526	0.356675	1.27419
3.89_1139.5876m/z	HMDB0030510	NA	M-H	C54H92O25	35.4	0.126	1.89138	79.1662	100 - 60.4 - 23.1 - 6.59 - 1.55 - 0.311	http://nonlinear.com/redirect/outbound?p=hmdb&param=HMDB0030510	Notoginsenoside C	NA	1139.59	1	3.89358	0.371837	0.177865	1.26522
4.68_1157.5591m/z	HMDB0062482	NA	M-H2O-H	C52H92N2O27	26.9	0.0146	-9.99488	45.1933	100 - 59.1 - 22.7 - 6.53 - 1.55 - 0.318	http://nonlinear.com/redirect/outbound?p=hmdb&param=HMDB0062482	IV2Fuc-nLc4Cer	NA	1157.56	1	4.67712	7.25404e-10	5.82497e-10	3.56518
3.38_1157.5843m/z	HMDB0031356	NA	M-H2O-H	C57H92O25	34.7	0.834	7.98502	81.6148	100 - 63.7 - 25.1 - 7.36 - 1.77 - 0.364	http://nonlinear.com/redirect/outbound?p=hmdb&param=HMDB0031356	Asterlingulatoside D	NA	1157.58	1	3.3827	0.660627	0.295953	2.13903
3.11_1162.5656m/z	HMDB0014782	NA	M-H2O-H	C55H75N17O13	31.9	0.0276	8.79911	69.0321	100 - 67.1 - 24.8 - 6.59 - 1.39 - 0.247	http://nonlinear.com/redirect/outbound?p=hmdb&param=HMDB0014782	Gonadorelin	NA	1162.57	1	3.11035	0.485395	0.227152	1.66086
3.39_1175.5773m/z	HMDB0031356	NA	M-H	C57H92O25	36.7	0.0935	-6.97012	91.3599	100 - 63.7 - 25.1 - 7.36 - 1.77 - 0.364	http://nonlinear.com/redirect/outbound?p=hmdb&param=HMDB0031356	Asterlingulatoside D	NA	1175.58	1	3.39317	0.104116	0.0541313	2.07755
3.39_1175.5773m/z	HMDB0062482	NA	M-H	C52H92N2O27	37.6	0.264	-3.55114	91.9724	100 - 59.1 - 22.7 - 6.53 - 1.55 - 0.318	http://nonlinear.com/redirect/outbound?p=hmdb&param=HMDB0062482	IV2Fuc-nLc4Cer	NA	1175.58	1	3.39317	0.104116	0.0541313	2.07755
5.03_1175.5774m/z	HMDB0031356	NA	M-H	C57H92O25	32.9	0.261	-6.84815	71.9599	100 - 63.7 - 25.1 - 7.36 - 1.77 - 0.364	http://nonlinear.com/redirect/outbound?p=hmdb&param=HMDB0031356	Asterlingulatoside D	NA	1175.58	1	5.03345	0.565468	0.260048	1.36162
5.03_1175.5774m/z	HMDB0062482	NA	M-H	C52H92N2O27	33.1	0.261	-3.42918	69.1586	100 - 59.1 - 22.7 - 6.53 - 1.55 - 0.318	http://nonlinear.com/redirect/outbound?p=hmdb&param=HMDB0062482	IV2Fuc-nLc4Cer	NA	1175.58	1	5.03345	0.565468	0.260048	1.36162
4.92_1177.5592m/z	HMDB0031372	NA	M-H	C56H90O26	28.6	0	-4.72861	48.4717	100 - 62.6 - 24.6 - 7.23 - 1.74 - 0.36	http://nonlinear.com/redirect/outbound?p=hmdb&param=HMDB0031372	Ceposide D	NA	1177.56	1	4.91823	8.20622e-10	6.57538e-10	20.8158
4.92_1177.5592m/z	HMDB0038616	NA	M-H2O-H	C56H92O27	28.7	0.293	-4.65743	48.403	100 - 62.7 - 24.8 - 7.37 - 1.8 - 0.376	http://nonlinear.com/redirect/outbound?p=hmdb&param=HMDB0038616	Trigofoenoside G	NA	1177.56	1	4.91823	8.20622e-10	6.57538e-10	20.8158
4.92_1177.5592m/z	HMDB0039829	NA	M-H2O-H	C56H92O27	28.7	0.293	-4.65743	48.403	100 - 62.7 - 24.8 - 7.37 - 1.8 - 0.376	http://nonlinear.com/redirect/outbound?p=hmdb&param=HMDB0039829	Sativoside R2	NA	1177.56	1	4.91823	8.20622e-10	6.57538e-10	20.8158
4.76_1183.5576m/z	HMDB0039480	NA	M-H2O-H	C58H90O26	34.8	3.01	2.80639	74.2788	100 - 64.8 - 26 - 7.77 - 1.9 - 0.399	http://nonlinear.com/redirect/outbound?p=hmdb&param=HMDB0039480	Acetylsoyasaponin A5	NA	1183.56	1	4.7611	1.21442e-06	8.68021e-07	5.59275
4.76_1183.5576m/z	HMDB0040750	NA	M-H2O-H	C58H90O26	34.2	0.101	2.80639	74.2788	100 - 64.8 - 26 - 7.77 - 1.9 - 0.399	http://nonlinear.com/redirect/outbound?p=hmdb&param=HMDB0040750	Camelliasaponin B1	NA	1183.56	1	4.7611	1.21442e-06	8.68021e-07	5.59275
4.76_1183.5576m/z	HMDB0040751	NA	M-H2O-H	C58H90O26	34.2	0.101	2.80639	74.2788	100 - 64.8 - 26 - 7.77 - 1.9 - 0.399	http://nonlinear.com/redirect/outbound?p=hmdb&param=HMDB0040751	Camelliasaponin B2	NA	1183.56	1	4.7611	1.21442e-06	8.68021e-07	5.59275
4.51_1183.7357m/z	HMDB0014919	NA	M-H2O-H	C56H98N16O13	29.2	0.0166	2.97909	49.4879	100 - 68 - 25.5 - 6.84 - 1.46 - 0.261	http://nonlinear.com/redirect/outbound?p=hmdb&param=HMDB0014919	Polymyxin B Sulfate	NA	1183.74	1	4.51165	1.93436e-09	1.52938e-09	6.1941
4.71_1189.5639m/z	HMDB0040947	NA	M-H2O-H	C57H92O27	33.2	0.0526	-0.741395	66.6759	100 - 63.7 - 25.5 - 7.64 - 1.88 - 0.396	http://nonlinear.com/redirect/outbound?p=hmdb&param=HMDB0040947	Melongoside M	NA	1189.56	1	4.70873	9.61272e-05	6.29948e-05	4.06673
3.14_1189.5654m/z	HMDB0040947	NA	M-H2O-H	C57H92O27	34.5	1.13	0.520455	71.8047	100 - 63.7 - 25.5 - 7.64 - 1.88 - 0.396	http://nonlinear.com/redirect/outbound?p=hmdb&param=HMDB0040947	Melongoside M	NA	1189.57	1	3.14178	0.764554	0.333191	1.74697
4.92_1191.5804m/z	HMDB0030067	NA	M-H2O-H	C57H94O27	27.4	0	-0.0443708	36.9195	100 - 63.8 - 25.5 - 7.65 - 1.88 - 0.396	http://nonlinear.com/redirect/outbound?p=hmdb&param=HMDB0030067	Convallamaroside	NA	1191.58	1	4.91823	0.0468414	0.0252892	1.6094
4.92_1191.5804m/z	HMDB0035746	NA	M-H	C57H92O26	27.4	0.0868	-0.0450445	36.868	100 - 63.7 - 25.3 - 7.5 - 1.82 - 0.38	http://nonlinear.com/redirect/outbound?p=hmdb&param=HMDB0035746	Hovenoside D	NA	1191.58	1	4.91823	0.0468414	0.0252892	1.6094
4.92_1191.5804m/z	HMDB0038023	NA	M-H	C57H92O26	27.4	0.0868	-0.0450445	36.868	100 - 63.7 - 25.3 - 7.5 - 1.82 - 0.38	http://nonlinear.com/redirect/outbound?p=hmdb&param=HMDB0038023	Diosgenin 3-[glucosyl-(1->6)-glucosyl-(1->4)-rhamnosyl-(1->4)[rhamnosyl-(1->2)]-glucoside]	NA	1191.58	1	4.91823	0.0468414	0.0252892	1.6094
4.92_1191.5804m/z	HMDB0040962	NA	M-H2O-H	C57H94O27	27.4	0	-0.0443708	36.9195	100 - 63.8 - 25.5 - 7.65 - 1.88 - 0.396	http://nonlinear.com/redirect/outbound?p=hmdb&param=HMDB0040962	Melongoside L	NA	1191.58	1	4.91823	0.0468414	0.0252892	1.6094
4.92_1191.5804m/z	HMDB0062506	NA	M-H	C52H92N2O28	26.6	0.0355	3.3281	36.7629	100 - 59.1 - 22.9 - 6.66 - 1.6 - 0.332	http://nonlinear.com/redirect/outbound?p=hmdb&param=HMDB0062506	nLc5Cer	NA	1191.58	1	4.91823	0.0468414	0.0252892	1.6094
4.60_1195.0672m/z	HMDB0011934	NA	M-2H	C105H181N5O55	25.8	0	-1.29	30.5135	83.6 - 100 - 68.7 - 34.5 - 14 - 4.81 - 1.45 - 0.392	http://nonlinear.com/redirect/outbound?p=hmdb&param=HMDB0011934	Ganglioside GQ1c (d18:0/16:0)	NA	1195.07	2	4.60355	7.76901e-11	6.42553e-11	1.73552
4.97_1195.5759m/z	HMDB0030051	NA	M-H2O-H	C56H94O28	37.3	0.544	0.453761	86.5672	100 - 62.7 - 25.1 - 7.51 - 1.85 - 0.393	http://nonlinear.com/redirect/outbound?p=hmdb&param=HMDB0030051	Asparagoside H	NA	1195.58	1	4.9706	0.777975	0.337559	1.3754
4.97_1195.5759m/z	HMDB0038616	NA	M-H	C56H92O27	37.2	0.164	0.460587	86.3958	100 - 62.7 - 24.8 - 7.37 - 1.8 - 0.376	http://nonlinear.com/redirect/outbound?p=hmdb&param=HMDB0038616	Trigofoenoside G	NA	1195.58	1	4.9706	0.777975	0.337559	1.3754
4.97_1195.5759m/z	HMDB0039829	NA	M-H	C56H92O27	37.2	0.164	0.460587	86.3958	100 - 62.7 - 24.8 - 7.37 - 1.8 - 0.376	http://nonlinear.com/redirect/outbound?p=hmdb&param=HMDB0039829	Sativoside R2	NA	1195.58	1	4.9706	0.777975	0.337559	1.3754
4.97_1195.5759m/z	HMDB0040872	NA	M-H2O-H	C56H94O28	37.3	0.544	0.453761	86.5672	100 - 62.7 - 25.1 - 7.51 - 1.85 - 0.393	http://nonlinear.com/redirect/outbound?p=hmdb&param=HMDB0040872	Protodegalactotigonin	NA	1195.58	1	4.9706	0.777975	0.337559	1.3754
4.75_1197.5616m/z	HMDB0036316	NA	M-H2O-H	C59H92O26	33.4	1.14	-6.76034	73.5236	100 - 65.9 - 26.7 - 8.05 - 1.99 - 0.42	http://nonlinear.com/redirect/outbound?p=hmdb&param=HMDB0036316	Assamsaponin E	NA	1197.56	1	4.75063	1.92298e-06	1.3627e-06	3.62483
