## Supplementary Table 13 for "Interaction-based metabolomics identifies serum modifiers of the clinical expression of Alzheimer’s disease pathology"

### Sheet: Sheet1
Compound	Neutral mass (Da)	m/z	Charge	Retention time (min)	Chromatographic peak width (min)	Identifications	Anova (p)	q Value	Max Fold Change	Isotope Distribution	Maximum Abundance	Minimum CV%
3.80_59.0004m/z	NA	59.0004	1	3.79932	0.207117	0	0.479003	0.224654	1.27397	100 - 0.367	2237.31	4.51
4.06_71.0000m/z	NA	71	1	4.06118	0.992783	0	0.775466	0.336623	1.27956	100	1017.59	4.47
3.46_71.0001m/z	NA	71.0001	1	3.45602	0.115217	0	0.893998	0.369598	1.30286	100	29.3553	49.07
5.09_73.0160m/z	NA	73.016	1	5.08583	0.10475	0	0.229542	0.113896	2.13381	100 - 24.3	42.5101	53.11
8.27_79.9433m/z	NA	79.9433	1	8.27112	0.469483	0	1.11922e-12	9.67017e-13	2.23192	100	586.231	6.62
7.96_86.9942m/z	NA	86.9942	1	7.95687	4.31473	0	1.21569e-13	1.07405e-13	4.28821	100	1778.78	0.8
7.12_88.0257m/z	NA	88.0257	1	7.12127	1.03462	0	6.21725e-15	5.66419e-15	46.0145	100	841.917	3.83
4.97_88.0258m/z	NA	88.0258	1	4.9706	0.0942667	0	0.139104	0.0712038	1.5912	100 - 0.898	239.024	11.38
3.47_89.0098m/z	NA	89.0098	1	3.4665	0.282817	0	0.0259456	0.0143457	1.84897	100 - 0.675	3125.12	11.5
2.85_92.9135m/z	NA	92.9135	1	2.85085	0.2095	0	0.0842991	0.0442142	2.4057	100	2220.54	21.13
5.10_93.0200m/z	NA	93.02	1	5.0963	0.531833	0	0	0	45.5842	100 - 1.84	699.349	3.02
2.85_94.9105m/z	NA	94.9105	1	2.85085	0.228083	0	0.0569285	0.0304811	2.36594	100	1578.72	21.07
3.91_96.0057m/z	NA	96.0057	1	3.91453	0.228067	0	0.638987	0.287903	1.78742	100 - 5.24	413.972	6.7
2.84_96.9075m/z	NA	96.9075	1	2.84038	0.157133	0	0.313675	0.152443	2.25035	100	264.067	21.69
8.27_96.9483m/z	NA	96.9483	1	8.27112	0.490417	0	0.745924	0.327274	1.20384	100 - 0.5	23170.8	3.99
8.27_98.9420m/z	NA	98.942	1	8.27112	0.56375	0	1.46083e-07	1.0815e-07	1.70218	100	1310.65	5.91
4.68_98.9970m/z	NA	98.997	1	4.67712	0.178517	0	0.00278545	0.00168252	3.21854	100	92.8618	14.5
10.57_98.9973m/z	NA	98.9973	1	10.5666	0.186167	0	0.000219324	0.000140756	3.34884	100 - 3.41	109.874	14.56
6.48_98.9992m/z	NA	98.9992	1	6.4847	0.418983	0	0.126762	0.0651551	1.36211	100 - 7.04	277.283	8.06
4.91_101.0096m/z	NA	101.01	1	4.90777	0.157117	0	1.33534e-11	1.12504e-11	23.7598	100 - 2.41	413.465	6.68
4.07_101.0098m/z	NA	101.01	1	4.07165	1.71105	0	0.974058	0.389262	1.06607	100	2341.1	4.89
7.77_101.0104m/z	NA	101.01	1	7.76833	0.10475	0	3.06679e-08	2.33785e-08	4.40736	100	24.2323	19.93
6.87_102.0410m/z	NA	102.041	1	6.86988	0.552783	0	0.0142158	0.00809763	2.2381	100 - 1.79	1146.16	4.23
2.90_102.9419m/z	NA	102.942	1	2.90323	0.353767	0	0.720287	0.317899	1.59157	100 - 1.5	955.957	14.41
3.29_103.0250m/z	NA	103.025	1	3.28842	0.783233	0	0.018755	0.0105421	13.3981	100	766.881	7.54
5.96_104.0202m/z	NA	104.02	1	5.96333	1.50362	0	0.749847	0.328802	1.20303	100	3359.6	4.54
2.89_104.9389m/z	NA	104.939	1	2.89275	0.3014	0	0.925493	0.377795	1.58897	100	307.468	21.65
7.51_110.9939m/z	NA	110.994	1	7.50883	1.22317	0	0	0	13.8504	100 - 6.48	12893.3	7.39
4.77_110.9950m/z	NA	110.995	1	4.77158	0.157317	0	1.11022e-16	1.03944e-16	17.2833	100 - 5.3	578.373	6.41
8.27_111.9322m/z	NA	111.932	1	8.27112	0.4171	0	7.87237e-12	6.67028e-12	2.10948	100	841.717	6.17
3.72_112.9706m/z	NA	112.971	1	3.71788	1.37792	0	0.316482	0.153556	1.21714	100 - 7.31	18956	3.69
4.06_113.0097m/z	NA	113.01	1	4.06118	1.55367	0	0.00343854	0.0020603	1.27762	100	2493.38	6.31
6.01_114.9888m/z	NA	114.989	1	6.00523	0.605167	0	0	0	24.7028	100 - 3.81 - 0.176	3670.63	3.26
4.23_115.0562m/z	NA	115.056	1	4.22877	0.0314333	15	0.0105965	0.00609662	7.14834	100 - 66	49.1952	19.39
4.32_115.0567m/z	NA	115.057	1	4.3231	0.0419	15	0.0176466	0.00996425	4.29747	100 - 12.1	70.6268	53.63
4.45_115.0586m/z	NA	115.059	1	4.4488	0.06285	8	0.218947	0.108966	1.91573	100 - 11.6	53.5542	28.02
4.10_116.0203m/z	NA	116.02	1	4.10308	0.240917	0	0	0	20.4719	100 - 0.749	855.164	5.13
5.09_116.9140m/z	NA	116.914	1	5.08583	0.125683	0	0.770002	0.334666	1.59684	100	21.2495	54.27
2.91_116.9573m/z	NA	116.957	1	2.9137	0.353767	0	0.743999	0.326622	1.64877	100 - 0.459	2918.76	12.51
4.84_116.9580m/z	NA	116.958	1	4.84492	0.115233	0	0.0215862	0.0120698	4.41459	100	66.7143	67.9
7.16_117.0042m/z	NA	117.004	1	7.16317	1.27553	0	0	0	77.4903	100	843.968	6.6
2.90_118.9543m/z	NA	118.954	1	2.90323	0.489933	0	0.287935	0.140576	1.71151	100	1048.02	20.31
10.33_124.0010m/z	NA	124.001	1	10.328	0.115217	0	0.0946719	0.0493592	3.73152	100	7.34159	1.08
3.05_124.0356m/z	NA	124.036	1	3.0475	0.762283	0	0.258299	0.127275	96.913	100	341.665	8.37
3.73_126.9861m/z	NA	126.986	1	3.72837	3.39293	0	0.820224	0.349677	1.20823	100 - 7.41 - 0.485	161690	1.9
7.38_126.9874m/z	NA	126.987	1	7.38313	0.0419	0	2.98144e-08	2.27628e-08	3.86927	100	32.9227	11.67
6.62_129.0409m/z	NA	129.041	1	6.62087	0.0523833	0	2.14273e-14	1.93087e-14	3.62354	100	28.1635	36.63
7.75_129.0425m/z	NA	129.042	1	7.74738	0.0419	0	2.72795e-05	1.84199e-05	2.02623	100	21.0273	35.93
2.87_130.0721m/z	NA	130.072	1	2.8718	0.688967	0	1.46549e-14	1.32621e-14	1.81625	100 - 13.9	4372.52	3.65
8.74_131.0671m/z	NA	131.067	1	8.74058	0.741817	0	0.933362	0.379655	1.11717	100 - 2.9	4896.85	5.27
6.25_131.0672m/z	NA	131.067	1	6.25425	0.377083	0	0.0561115	0.0300761	1.71389	100 - 0.604	3063.11	7.73
7.12_132.0151m/z	NA	132.015	1	7.12127	0.825117	0	0	0	4.22015	100 - 27.4	9181.2	4.33
8.31_134.0238m/z	NA	134.024	1	8.31092	9.1903	7	0.000712868	0.000443921	1.54446	100	18696.6	8.65
8.60_138.0508m/z	NA	138.051	1	8.60442	0.06285	0	0.465681	0.219166	1.61058	100	7.6166	7.54
7.35_138.0512m/z	NA	138.051	1	7.35172	0.0942667	0	0.135462	0.0693872	2.50681	100	13.1009	66.93
10.74_138.0527m/z	NA	138.053	1	10.7447	0.0419	0	0.026421	0.0145978	18482.5	100	6.05458	79.99
4.68_138.9870m/z	NA	138.987	1	4.67712	0.0945167	0	4.45199e-14	3.97334e-14	3.76136	100 - 2.05	376.773	27.06
4.26_138.9870m/z	NA	138.987	1	4.2602	0.1467	0	1.56909e-10	1.28845e-10	24.7419	100 - 0.899	524.805	18.49
3.91_139.0107m/z	NA	139.011	1	3.91453	0.364233	0	0.000177805	0.000114704	1.72291	100 - 2.71	3831.99	6.92
3.75_141.0018m/z	NA	141.002	1	3.74932	3.55005	4	0.684679	0.30535	1.32282	100 - 4.91 - 0.331	579048	2.48
6.55_145.0431m/z	NA	145.043	1	6.54753	1.10558	3	0.140094	0.071637	1.22036	19.4 - 100	18647.4	3.04
5.82_145.0463m/z	NA	145.046	1	5.81668	1.58742	2	2.35855e-09	1.86278e-09	1.88781	100 - 9.78	69343.8	3.3
9.01_145.0827m/z	NA	145.083	1	9.01292	0.67855	0	0	0	2.73623	100 - 5.91	11124.5	1.39
6.87_146.0304m/z	NA	146.03	1	6.86988	1.1789	0	2.44133e-06	1.72428e-06	1.69731	100 - 24.5	19865.5	4.45
2.88_146.9678m/z	NA	146.968	1	2.88228	0.3014	0	0.835788	0.353881	1.79882	100 - 0.68	1783.67	9.36
2.84_150.8715m/z	NA	150.871	1	2.84038	0.14665	0	0.396636	0.189181	2.59064	100	842.782	24.14
6.65_150.9650m/z	NA	150.965	1	6.65228	0.699433	0	0	0	1544.92	100 - 1.91	5367.21	2.27
9.16_151.9695m/z	NA	151.969	1	9.15727	1.16848	0	7.43849e-15	6.76439e-15	2.59639	100	1063.34	14.84
2.84_152.8684m/z	NA	152.868	1	2.84038	0.136183	0	0.245898	0.121445	2.62677	100	833.712	24.49
6.32_154.0465m/z	NA	154.046	1	6.3171	2.7582	0	0.00575338	0.003382	1.2486	100 - 87	14136.2	6.49
2.85_154.8653m/z	NA	154.865	1	2.85085	0.115233	0	0.228923	0.113627	2.74832	100	280.215	22.09
7.17_154.9836m/z	NA	154.984	1	7.17365	0.366617	1	0	0	64.7729	100 - 6.12	1713.08	16.88
3.48_156.9961m/z	NA	156.996	1	3.47697	0.908933	0	0.220598	0.109677	1.41275	100 - 13.5	8308.3	3.15
6.42_156.9967m/z	NA	156.997	1	6.42185	0.31425	0	5.29722e-07	3.82849e-07	4.28073	100	695.721	4.48
2.89_160.9001m/z	NA	160.9	1	2.89275	0.10475	0	0.197622	0.0990477	2.29776	100	119.356	26.82
12.00_160.9615m/z	NA	160.961	1	11.9992	0.63895	0	0.00479416	0.00283831	3.87612	100	338.402	3.52
10.33_161.9792m/z	NA	161.979	1	10.328	0.0314333	0	0.000522348	0.000328299	24.9505	81.6 - 100	14.7409	75.42
2.88_162.8973m/z	NA	162.897	1	2.88228	0.0838	0	0.0483133	0.0260618	2.37246	100	59.9913	55.73
2.89_162.9814m/z	NA	162.981	1	2.89275	0.0733333	0	0.101613	0.0529041	6.76829	100	38.1855	20.88
5.90_165.0625m/z	NA	165.062	1	5.90048	0.0419	0	0.0857201	0.0449279	5.41812	100	7.03101	53.64
7.71_167.9671n	167.967	166.96	1	7.70548	0.492317	0	0	0	604.471	100 - 3.52	11799.9	4.32
4.91_166.9901m/z	NA	166.99	1	4.90777	0.909417	0	0.980382	0.391092	1.4915	100 - 13.8 - 1.11	9302.1	3.46
6.67_168.9755m/z	NA	168.976	1	6.67323	1.02413	0	0	0	44.4375	100 - 4.23	15862.1	3.75
2.90_170.9293m/z	NA	170.929	1	2.90323	0.136183	0	0.941871	0.382073	1.45605	100	97.4689	4.69
6.53_170.9913m/z	NA	170.991	1	6.52658	1.22317	0	0	0	41.7746	100 - 5.05 - 22.5	56371.4	4.47
3.44_171.0124m/z	NA	171.012	1	3.43507	0.961317	0	0.0551688	0.0295814	1.56143	100 - 11.3	21020	7.13
5.44_171.0157m/z	NA	171.016	1	5.4396	0.0523833	0	1.36106e-10	1.11948e-10	13.937	100	52.656	60.43
5.89_172.0080m/z	NA	172.008	1	5.89	0.950833	1	0	0	1.69375	100 - 38.5	8504.19	3.11
4.77_172.9941m/z	NA	172.994	1	4.77158	0.115417	0	0	0	28.0147	100 - 9.19 - 3.9	3165.8	8.21
5.09_173.0307m/z	NA	173.031	1	5.08583	0.626117	0	0	0	9.65368	100 - 8.05	9241.75	3.52
8.73_173.0892m/z	NA	173.089	1	8.7301	0.76275	0	0.717909	0.316943	1.12921	100 - 8.13	14543.3	4.77
7.18_173.9990m/z	NA	173.999	1	7.18412	0.34565	0	0	0	4.36028	100 - 19.7	1160.52	11.7
2.89_174.0172m/z	NA	174.017	1	2.89275	0.269983	0	0.602324	0.275129	1.46814	100 - 1.17	678.065	7.45
2.88_174.9161m/z	NA	174.916	1	2.88228	0.1676	0	0.642898	0.289053	2.06256	100	320.839	39.92
10.72_174.9816m/z	NA	174.982	1	10.7237	0.0523667	0	0.00246443	0.00149711	7.93648	100	20.13	47.94
7.55_175.9806m/z	NA	175.981	1	7.54837	0.437567	0	0	0	76.8151	100 - 60.4 - 27	1096.08	8.43
2.88_176.9131m/z	NA	176.913	1	2.88228	0.136167	0	0.156198	0.0793808	2.18334	100	188.695	32.68
6.74_177.9281n	177.928	176.921	1	6.73608	5.34697	0	0	0	11.824	100	37856	3.43
8.27_176.9832m/z	NA	176.983	1	8.27112	0.364733	0	0.022429	0.0125269	1.91187	100	553.547	31.83
6.57_178.0819m/z	NA	178.082	1	6.56848	0.0314167	0	0.354766	0.170796	1.8371	100 - 9.72	19.0693	19.14
5.72_178.0822m/z	NA	178.082	1	5.72242	0.0314167	0	0.0137782	0.00785738	1.83108	100 - 9.9	23.3099	18.1
7.90_178.0825m/z	NA	178.083	1	7.9045	0.02095	0	0.907288	0.373434	1.68875	100 - 17.9	14.3645	35.58
5.50_178.0829m/z	NA	178.083	1	5.50245	0.0314167	0	0.642552	0.288985	1.58915	100 - 10	21.0782	17.36
4.06_179.0411m/z	NA	179.041	1	4.06118	1.83675	0	0	0	1.50602	100 - 21.8	63438.1	4.11
4.04_181.0566m/z	NA	181.057	1	4.04023	0.992783	0	0	0	2.39448	100 - 46.8	31044.9	3.14
2.87_181.9513m/z	NA	181.951	1	2.8718	0.178083	0	0.545068	0.251911	2.04808	100	77.4448	16.06
3.91_182.0178m/z	NA	182.018	1	3.91453	0.353767	1	0.0539764	0.0289733	1.5989	100 - 8.27 - 0.239	10725.5	7.06
6.01_182.9772m/z	NA	182.977	1	6.00523	0.552783	0	0	0	13.593	100 - 3.64	1578.28	5.76
8.20_184.9706m/z	NA	184.971	1	8.19778	1.27372	0	0	0	143.889	100 - 3.33 - 1.01	26313.5	7.21
5.68_185.0655m/z	NA	185.066	1	5.68052	0.0314167	0	0.315546	0.153184	1.74242	100 - 12.9	70.6616	6.79
3.60_185.0783m/z	NA	185.078	1	3.60267	0.0314167	0	0.0381463	0.0207604	3.37283	100 - 25	207.463	32.35
2.84_185.0930m/z	NA	185.093	1	2.84038	0.06285	6	0.786159	0.339823	1.78259	100 - 23.3	230.521	21.91
5.30_186.0652m/z	NA	186.065	1	5.30343	0.228067	0	0.0712153	0.037697	2.14398	100	50.4363	50.8
2.92_186.9422m/z	NA	186.942	1	2.92418	0.1757	0	0.612724	0.278768	1.8975	100	188.1	13.35
10.98_186.9952m/z	NA	186.995	1	10.9751	1.087	0	0.04114	0.0223488	3.93456	100 - 16.8 - 23.8	17570.9	8.88
3.91_187.0819m/z	NA	187.082	1	3.91453	0.146633	0	0.698135	0.310109	1.39177	100 - 11.1	1071.15	7.8
7.17_191.0049m/z	NA	191.005	1	7.17365	2.01498	4	0	0	15.5316	100 - 7.36 - 1.24	134547	5.74
8.26_194.9134m/z	NA	194.913	1	8.26063	0.39615	0	1.00776e-05	6.9593e-06	1.86086	100 - 1.57	21779.4	5.57
3.72_194.9739m/z	NA	194.974	1	3.71788	1.39887	0	5.80064e-06	4.04512e-06	1.23148	100 - 5.38	17594.3	3.59
10.16_195.1220m/z	NA	195.122	1	10.1605	0.0523667	0	0	0	17.8326	100	32.1492	20.25
7.18_195.1231m/z	NA	195.123	1	7.18412	0.0733167	0	0.926129	0.377812	1.84821	100	19.8297	57.28
8.12_195.1234m/z	NA	195.123	1	8.12447	0.0418833	0	0.0443073	0.0239907	8.94851	100	16.4748	64.2
8.66_195.1239m/z	NA	195.124	1	8.65678	0.0837833	0	0.334722	0.161617	8.05975	100	20.8447	67.08
6.77_196.9398m/z	NA	196.94	1	6.7675	0.458517	0	1.86517e-14	1.68177e-14	8.61717	100	546.956	2.51
3.80_196.9750m/z	NA	196.975	1	3.79932	0.07095	1	0.619315	0.281166	1.89034	100	7.51862	83.32
5.95_196.9923m/z	NA	196.992	1	5.95285	0.510883	1	0	0	6.40839	100 - 2.1	1897.08	3.33
3.88_198.0599m/z	NA	198.06	1	3.88312	0.468983	2	0.0285197	0.0157049	1.24156	100 - 7.82	5399.18	0.14
2.97_198.0601m/z	NA	198.06	1	2.96608	0.846083	2	9.53481e-05	6.25116e-05	1.33213	100 - 12.3	9812.29	4.08
2.92_198.9607m/z	NA	198.961	1	2.92418	0.3014	0	0.823032	0.350373	1.55305	100 - 0.28	1627.07	17.37
2.91_200.9580m/z	NA	200.958	1	2.9137	0.416617	0	0.405302	0.192759	1.6713	100	503.798	25.8
10.92_201.0121m/z	NA	201.012	1	10.9227	2.11113	0	2.46974e-07	1.80955e-07	2.34556	100 - 26.5 - 40	49482.9	5.73
12.00_202.9736m/z	NA	202.974	1	11.9992	0.460883	0	0.904114	0.372539	1.43776	100 - 2.28 - 0.0147	2543.58	3.96
4.98_203.0077m/z	NA	203.008	1	4.98108	0.240917	0	0	0	4.93128	100 - 17.2	2082.82	6.33
11.73_203.0405m/z	NA	203.041	1	11.7269	0.0733167	4	0	0	6.18323	100	150.565	40.58
2.87_204.9269m/z	NA	204.927	1	2.8718	0.0838	0	0.659923	0.295726	2.53326	100	91.4493	19.08
5.96_204.9585m/z	NA	204.958	1	5.96333	0.53185	0	0	0	312.399	100 - 1.31	1396.21	6.65
4.93_206.0499m/z	NA	206.05	1	4.9287	2.0569	4	0	0	2.84264	47.3 - 100	7154.59	0.65
2.81_206.0528m/z	NA	206.053	1	2.80895	1.45125	0	0	0	18.7056	100 - 70.7	8862.36	4.81
2.89_206.9237m/z	NA	206.924	1	2.89275	0.0419	1	0.0108112	0.00621295	5.56131	100	26.8803	72.3
8.18_206.9512m/z	NA	206.951	1	8.17683	3.92715	1	0	0	8.0745	100	3890.14	6.01
4.68_206.9741m/z	NA	206.974	1	4.67712	0.105183	0	1.5099e-14	1.36557e-14	18.334	100 - 6.81	662.706	39.17
2.85_208.8305m/z	NA	208.831	1	2.85085	0.14665	0	0.358086	0.172006	2.48848	100	1743.53	26.15
3.79_208.9897m/z	NA	208.99	1	3.78883	3.16485	4	0.522943	0.243043	1.25264	100 - 11.7 - 0.216	110708	1.88
3.91_209.0647m/z	NA	209.065	1	3.91453	0.115217	4	0.197017	0.0987774	1.95154	100 - 6.88	222.657	11.26
2.85_210.8276m/z	NA	210.828	1	2.85085	0.157133	0	0.344764	0.166196	2.54702	100	2321.38	22.37
10.33_211.9915m/z	NA	211.992	1	10.328	0.0314333	0	0.122488	0.0630451	18.478	100 - 88.2	33.9662	32.68
2.85_212.8247m/z	NA	212.825	1	2.85085	0.157133	0	0.414975	0.197233	2.5466	100	1138.72	22.11
5.76_213.0349m/z	NA	213.035	1	5.76432	1.11605	2	0.00296399	0.00178529	1.33851	100 - 11.4 - 5.7	38382.9	2.46
2.85_214.8218m/z	NA	214.822	1	2.85085	0.115233	0	0.170837	0.08632	2.74034	100	237.206	20.7
10.33_215.0175m/z	NA	215.018	1	10.328	0.0314333	1	2.87271e-05	1.9371e-05	58.3277	100 - 8.49	591.777	41.66
2.86_215.0260m/z	NA	215.026	1	2.86133	0.751817	1	0.0120924	0.00691188	2.14262	100 - 26.3	3924.82	5.2
5.98_215.0581m/z	NA	215.058	1	5.98428	2.05897	2	0.0364878	0.0198868	1.28663	41.5 - 72 - 100	8758.79	5.2
8.26_216.8973m/z	NA	216.897	1	8.26063	0.47995	0	0	0	4.60612	100 - 0.224	18268.6	8.2
12.00_216.9887m/z	NA	216.989	1	11.9992	0.418983	0	6.25074e-05	4.14367e-05	2.77573	100 - 2.86	3183.57	6.69
10.33_217.0156m/z	NA	217.016	1	10.328	0.0314333	4	0.000267024	0.000170341	6.37624	100 - 5.64 - 4.84	323.677	32.82
6.32_218.0530m/z	NA	218.053	1	6.3171	0.303767	0	8.46212e-13	7.34546e-13	2.56181	100 - 9.37	657.324	9
2.88_237.8776n	237.878	218.86	1	2.88228	0.1676	0	0.564285	0.259745	2.27635	100	693.338	37.29
8.26_218.8925m/z	NA	218.893	1	8.26063	0.3333	0	0	0	5.18426	100	1672.38	6.78
2.88_220.8567m/z	NA	220.857	1	2.88228	0.157117	0	0.810658	0.346491	2.16258	100	437.446	32.51
6.69_220.8854m/z	NA	220.885	1	6.69418	0.825133	0	0.111779	0.057853	12.4968	100	523.254	15.23
4.27_220.9902m/z	NA	220.99	1	4.27067	0.42715	0	0	0	38.8703	100 - 7.13	3242.4	9.53
4.68_220.9902m/z	NA	220.99	1	4.67712	0.115667	0	0	0	14.7252	100 - 7.81	1354.21	33.98
6.95_221.0189m/z	NA	221.019	1	6.95368	1.16842	0	0	0	12.2894	100 - 13.1	15983.1	1.85
2.89_222.8541m/z	NA	222.854	1	2.89275	0.0942833	0	0.114448	0.0591315	2.3357	100	104.39	33.65
11.93_222.9190m/z	NA	222.919	1	11.9259	0.2828	1	0	0	601.793	100	135.661	49.69
3.82_223.0063m/z	NA	223.006	1	3.82027	3.91665	6	5.68609e-09	4.42747e-09	1.35121	100 - 9.8 - 1.69	273994	2.17
2.98_223.0685m/z	NA	223.068	1	2.97655	0.3852	0	0.917087	0.375599	2.85818	100	386.075	17.36
6.48_224.0634m/z	NA	224.063	1	6.4847	0.293283	0	6.13102e-06	4.26952e-06	1.90361	65.9 - 100	2709.48	5.79
2.82_224.8050m/z	NA	224.805	1	2.81943	0.0838	0	0.812654	0.347046	1.81111	100	168.719	23.03
4.06_225.0471m/z	NA	225.047	1	4.06118	0.429517	0	0.703185	0.311736	1.17344	100 - 20.9 - 15.9	6132.69	8.55
2.82_226.8022m/z	NA	226.802	1	2.81943	0.0942833	0	0.864396	0.362162	1.50622	100	215.952	16.69
5.66_227.0509m/z	NA	227.051	1	5.65957	1.137	0	0.318685	0.154424	1.40475	100 - 11.3	37960.8	3.72
6.41_227.1001m/z	NA	227.1	1	6.41137	0.23045	0	0	0	3.41737	100 - 90.2	1747.88	7.1
2.83_228.7993m/z	NA	228.799	1	2.8299	0.0838	0	0.952119	0.384302	1.91299	100	109.066	12.23
2.89_247.9067n	247.907	228.889	1	2.89275	0.157133	0	0.875391	0.364412	1.76517	100	380.991	32.08
2.92_228.9721m/z	NA	228.972	1	2.92418	0.0838	0	0.355039	0.170873	2.03054	100	76.7923	49.01
7.06_228.9977m/z	NA	228.998	1	7.05843	1.49313	0	0	0	19.3854	100 - 8.84 - 1.77	43290.7	3.73
2.90_230.8858m/z	NA	230.886	1	2.90323	0.136183	0	0.896313	0.370247	1.75987	100	206.673	30.83
2.91_232.0498m/z	NA	232.05	1	2.9137	0.720383	0	7.72704e-05	5.09738e-05	16.4716	100	778.694	17.2
6.75_232.0684m/z	NA	232.068	1	6.74655	0.332817	0	0.000129007	8.39508e-05	2.28475	100 - 0.822	591.713	7.37
8.26_232.8693m/z	NA	232.869	1	8.26063	0.31235	0	0	0	4.18926	100	755.213	1.73
2.88_232.8759m/z	NA	232.876	1	2.88228	0.199017	0	0.762059	0.33246	2.21209	100	784.949	37.7
6.80_232.8883m/z	NA	232.888	1	6.79657	0.762267	0	0.000375359	0.00023772	19.7629	100	721.145	7.4
8.10_233.0622m/z	NA	233.062	1	8.10352	0.23045	5	0.0146928	0.00834698	1.99508	100 - 26.2	391.923	12.36
2.88_234.8728m/z	NA	234.873	1	2.88228	0.1676	0	0.713534	0.315479	2.22985	100	745.816	36.3
4.91_234.9694m/z	NA	234.969	1	4.90777	0.199017	0	8.53579e-07	6.13933e-07	21.8698	100 - 8.84 - 1.25	2989.36	15
10.33_235.9953m/z	NA	235.995	1	10.328	0.0314333	1	0.000140891	9.15245e-05	16.8596	100 - 50.3	24.8731	79.79
5.15_236.9852m/z	NA	236.985	1	5.14868	0.272333	2	2.66454e-15	2.44395e-15	506.639	100 - 1.39	2282.01	55.39
2.92_238.9178m/z	NA	238.918	1	2.92418	0.186183	0	0.940224	0.381612	1.51371	100	278.396	15.15
6.51_238.9800m/z	NA	238.98	1	6.50563	0.18855	0	0	0	99.3384	100 - 2.33	1252.28	7.66
9.17_239.0026m/z	NA	239.003	1	9.16773	0.6157	5	2.81978e-05	1.90227e-05	1.527	100 - 10.4 - 9.83 - 0.118	15970.8	4.68
4.06_239.0630m/z	NA	239.063	1	4.06118	0.9066	2	3.33067e-16	3.09111e-16	1.67297	100 - 10.8	25342.1	5.55
9.47_239.1143m/z	NA	239.114	1	9.4715	0.0733333	3	0.76282	0.332533	3.30087	100	19.1467	60.97
2.92_240.9153m/z	NA	240.915	1	2.92418	0.10475	0	0.968281	0.387614	2.03489	100	54.8987	44.4
8.31_240.9980m/z	NA	240.998	1	8.31092	0.259967	0	0	0	18.0932	100 - 5.69	973.337	2.45
9.37_240.9985m/z	NA	240.999	1	9.36675	0.3352	0	8.10463e-15	7.36117e-15	4.14838	100 - 6.3	2234.25	3.62
5.09_241.0194m/z	NA	241.019	1	5.08583	0.657533	13	0	0	20.5074	100 - 19.5 - 2.26	7984.03	3.61
8.77_241.0768m/z	NA	241.077	1	8.772	0.940617	0	0.000282626	0.000179832	2.24368	100	2250.39	7.06
4.06_241.0785m/z	NA	241.078	1	4.06118	0.927817	0	0	0	8.74674	100 - 12.8 - 7.85 - 2.21	4623.17	3.8
5.99_242.0146m/z	NA	242.015	1	5.99475	0.5423	1	0	0	17.1822	100 - 6.79	2251.83	8.07
2.89_242.9048m/z	NA	242.905	1	2.89275	0.249033	0	0.928874	0.378346	1.77428	100 - 0.244	935.847	30.86
2.82_243.0491m/z	NA	243.049	1	2.81943	0.10475	1	0.196175	0.0983888	1.57786	100 - 11.4	281.512	20.95
5.96_243.0509m/z	NA	243.051	1	5.96333	0.7518	2	0.548487	0.253256	1.18449	100 - 51.9	2554.08	3.32
12.00_243.9172m/z	NA	243.917	1	11.9992	0.167583	0	0.026842	0.0148194	4.59062	100	171.146	0.46
2.90_244.9018m/z	NA	244.902	1	2.90323	0.207133	0	0.871402	0.363396	1.78726	100	639.962	23.86
2.91_246.0616m/z	NA	246.062	1	2.9137	0.751817	0	1.809e-06	1.28376e-06	8.19189	100	787.609	14.33
6.28_246.0922m/z	NA	246.092	1	6.2752	0.479467	4	0	0	2.3901	100 - 21.6 - 4.98	2126.48	7.32
10.41_246.9266m/z	NA	246.927	1	10.4118	2.40205	0	0.0192735	0.0108295	2.45518	100	2225.62	0.05
4.18_247.0281m/z	NA	247.028	1	4.1764	0.833283	1	7.76127e-10	6.22555e-10	3.92767	100	1045.1	8.29
8.30_247.1555m/z	NA	247.155	1	8.30017	0.113133	0	0.952268	0.384302	1.50659	100 - 24.9	58.8669	20.6
9.06_247.1555m/z	NA	247.156	1	9.06293	0.15485	0	0.166833	0.0844402	2.01697	100 - 14.8	65.3353	47.75
5.48_247.1558m/z	NA	247.156	1	5.4815	0.0314333	0	0.158588	0.0805406	2.87878	100 - 24.4	11.1517	68.05
11.18_247.1559m/z	NA	247.156	1	11.1846	0.115217	0	0.0651063	0.0346356	6.05802	100 - 36.2	72.4581	55.86
5.86_247.1561m/z	NA	247.156	1	5.85858	0.10475	0	0.404877	0.192618	2.32101	100 - 24.6	46.9817	28.88
11.95_247.1562m/z	NA	247.156	1	11.9469	0.0523667	0	0.00244228	0.00148426	inf	100 - 15.8	28.4702	54
11.83_247.1569m/z	NA	247.157	1	11.8317	0.0838	0	0.00505084	0.00298197	5.78086	100 - 10.9	34.3364	50.13
10.87_247.1571m/z	NA	247.157	1	10.8704	0.0837833	0	0.00722956	0.00421812	3.07771	100 - 10.2	39.771	51.46
9.90_247.1572m/z	NA	247.157	1	9.8986	0.0733167	0	0.312517	0.151979	3.3195	100	19.8473	67.74
6.90_247.9806m/z	NA	247.981	1	6.9013	0.364233	0	0.0401434	0.0218233	4.9142	100	255.364	9.21
3.49_248.0430m/z	NA	248.043	1	3.48743	1.12653	1	0.968686	0.387672	1.23634	100	1604.91	4.33
8.97_248.5044m/z	NA	248.504	2	8.97102	0.207117	0	0	0	14.412	100 - 31.6	688.206	4.97
10.33_248.9590m/z	NA	248.959	1	10.328	0.06285	1	0.0146622	0.0083328	3.14626	100 - 0.826	394.967	23.14
4.91_248.9856m/z	NA	248.986	1	4.90777	0.115217	0	0	0	10.4375	100 - 7.57 - 2.03	4506.57	3.91
6.35_249.0826m/z	NA	249.083	1	6.34852	0.552783	1	0.000457661	0.00028825	1.62836	100 - 35.6 - 89.4	1787.43	13.4
6.86_250.0177m/z	NA	250.018	1	6.8594	0.19665	1	6.07469e-06	4.23228e-06	8.34339	100	235.961	26.45
5.74_250.0611m/z	NA	250.061	1	5.74337	0.0733167	0	3.26777e-05	2.20051e-05	2.46573	54.3 - 100	126.14	14.92
4.69_250.0673m/z	NA	250.067	1	4.6876	0.0947167	0	0	0	12.6138	100 - 30.3	679.091	9.57
2.88_250.8367m/z	NA	250.837	1	2.88228	0.0733167	0	0.787612	0.340217	1.36262	100	51.947	27.31
6.67_250.9860m/z	NA	250.986	1	6.67323	0.104733	0	0	0	8.42897	100 - 3.47	354.477	10.87
7.12_251.9756m/z	NA	251.976	1	7.12127	0.730867	1	0	0	5.23594	100 - 13.5 - 0.171	4966.06	3.4
4.97_252.0334m/z	NA	252.033	1	4.9706	0.209483	0	0.023975	0.0133155	1.55214	100 - 25.6	1162.2	4.88
2.92_252.9336m/z	NA	252.934	1	2.92418	0.458517	0	0.681371	0.304239	1.39675	100	1203.34	16.28
5.99_252.9835m/z	NA	252.984	1	5.99475	0.500417	3	0	0	6.60157	100 - 19.9 - 2	3931.91	0.83
6.53_252.9968m/z	NA	252.997	1	6.52658	0.44805	0	0	0	2.22181	100 - 8.72	2063.64	6.45
3.45_253.0172m/z	NA	253.017	1	3.44555	0.680867	4	0.154344	0.0784924	1.52288	100 - 6.1	6118.55	10.27
8.73_253.0234m/z	NA	253.023	1	8.7301	0.324717	0	0.786872	0.340032	1.34265	100 - 37.9	644.718	12.86
3.56_253.1283m/z	NA	253.128	1	3.56077	0.23045	6	0.295176	0.143922	2.12323	100	93.3829	23.42
2.93_254.9313m/z	NA	254.931	1	2.93465	0.311867	0	0.971618	0.388634	1.39531	100	358.764	16.1
5.93_254.9691m/z	NA	254.969	1	5.9319	0.178067	0	0.0279087	0.0153798	inf	100	160.671	25.26
5.09_255.0353m/z	NA	255.035	1	5.08583	0.657533	13	0	0	57.7788	100 - 13.1 - 4.32	11513.9	2.01
3.86_255.0739m/z	NA	255.074	1	3.86217	0.144267	2	0.436901	0.207126	1.86559	100 - 8.93	521.313	14.18
7.13_255.9476m/z	NA	255.948	1	7.13175	0.544683	0	0.921413	0.376853	1.39181	100	394.653	13.77
6.57_255.9717m/z	NA	255.972	1	6.56848	0.240917	0	0.315612	0.153184	1.62105	100	147.3	22.27
5.89_256.0775m/z	NA	256.077	1	5.89	1.14985	0	0.00078439	0.000487237	1.65269	100 - 94.2	7970.59	5.99
2.90_275.9385n	275.939	256.921	1	2.90323	0.28045	0	0.794016	0.342127	1.89697	100 - 1.6	1913.92	25.05
5.99_256.9947m/z	NA	256.995	1	5.99475	0.5109	0	0	0	97.1885	100 - 1.12	3136.17	13.87
2.90_258.9180m/z	NA	258.918	1	2.90323	0.249033	0	0.885091	0.367036	1.84385	100 - 0.465	1177.61	28.19
8.43_259.0092m/z	NA	259.009	1	8.42633	1.85792	0	0	0	55.4735	100 - 7.68 - 1.05 - 0.0173	125480	4.62
7.59_260.0166n	260.017	259.009	1	7.59027	0.7518	0	0	0	145.934	100 - 7.01 - 1.58 - 0.0736	99673.7	2.9
9.48_260.1111m/z	NA	260.111	1	9.48198	0.230433	0	0	0	4.00237	100	200.874	8.7
6.50_260.9626m/z	NA	260.963	1	6.49517	0.377083	0	1.27478e-11	1.07523e-11	4.15562	100 - 6.18	1668.57	6.02
3.99_261.0428m/z	NA	261.043	1	3.98785	1.64793	2	0.400397	0.190853	1.173	100 - 32.4	8453.71	4.73
9.24_262.0394m/z	NA	262.039	2	9.24107	0.38525	0	0.000363541	0.000230334	1.36838	100 - 50.4 - 53.4	945.331	5.82
2.88_262.8873m/z	NA	262.887	1	2.88228	0.10475	0	0.698264	0.310109	2.29571	100	167.821	20.41
3.72_262.9630m/z	NA	262.963	1	3.71788	0.846083	1	0.900417	0.37153	1.31052	100 - 6.55	17623.2	5
7.53_262.9876m/z	NA	262.988	1	7.52978	0.510883	4	0	0	21.1212	100 - 9.58	1310.24	5.69
5.87_263.0301m/z	NA	263.03	1	5.86905	0.356133	2	3.9968e-15	3.65243e-15	3.59569	90 - 100	574.022	0.56
10.33_263.0919m/z	NA	263.092	1	10.328	0.0523833	9	0.200971	0.100523	2.41709	100	16.4303	13.26
5.97_263.9987m/z	NA	263.999	1	5.9738	0.2595	0	9.78177e-09	7.56909e-09	2.34153	95.1 - 100	844.075	11.77
3.91_264.0247m/z	NA	264.025	1	3.91453	0.322333	0	0.884158	0.366956	1.23115	100 - 11.8	1186.88	7.84
6.25_264.0445m/z	NA	264.044	1	6.25425	0.502783	0	0.0258219	0.014288	1.41578	92.8 - 100	1476.13	4.15
4.69_264.0599m/z	NA	264.06	1	4.6876	0.09445	0	2.93007e-05	1.97489e-05	4.0229	100 - 44.1	162.177	17.61
2.87_264.8838m/z	NA	264.884	1	2.8718	0.10475	0	0.794656	0.342304	1.81741	100	148.688	25.01
9.08_265.0445m/z	NA	265.044	1	9.08387	0.867083	0	0	0	2.76702	100 - 15.5	4002.18	0
2.85_266.7909m/z	NA	266.791	1	2.85085	0.14665	0	0.308261	0.149958	3.00756	100	4834.65	33.69
6.70_285.9097n	285.91	266.892	1	6.70467	0.7099	0	0.392502	0.187269	10.4931	100	465.748	13.32
2.92_266.9499m/z	NA	266.95	1	2.92418	0.40615	0	0.82999	0.352127	1.4631	100 - 4.8	3826.12	4.33
3.64_266.9500m/z	NA	266.95	1	3.64457	0.311883	0	0.859701	0.360522	1.57401	100	430.17	11.01
6.72_266.9548m/z	NA	266.955	1	6.71513	0.2176	0	0	0	120.008	100 - 3.16	3235.28	6.08
6.39_267.0591m/z	NA	267.059	1	6.39042	0.791333	0	0.680297	0.303851	1.24859	100 - 82.3	3306.69	8.62
4.40_268.0897m/z	NA	268.09	1	4.39642	0.458567	1	0.279683	0.136996	1.46998	100	275.353	42.63
2.85_268.7881m/z	NA	268.788	1	2.85085	0.14665	0	0.335419	0.161901	3.02523	100	8157.01	34.05
2.92_268.9474m/z	NA	268.947	1	2.92418	0.28045	0	0.943153	0.382303	1.44153	100 - 0.493	1154.71	9.6
6.73_268.9699m/z	NA	268.97	1	6.7256	1.15793	0	2.52731e-05	1.70962e-05	2.27331	100 - 25.5 - 1.82	6497.69	2.44
6.02_269.0269m/z	NA	269.027	1	6.0157	0.657533	1	3.58263e-07	2.60446e-07	3.34725	100 - 22.8	3956.71	4.81
4.03_269.0738m/z	NA	269.074	1	4.02975	0.1257	0	0.0474125	0.0255883	3.33789	100 - 3.44	831.73	15.29
3.46_269.0751m/z	NA	269.075	1	3.45602	0.814667	1	0.253786	0.125258	1.68663	100 - 14.2	8388.65	10.5
2.85_270.7852m/z	NA	270.785	1	2.85085	0.14665	0	0.345993	0.166735	2.98258	100	5262.47	33.05
3.47_271.0896m/z	NA	271.09	1	3.4665	0.136167	0	1.31314e-07	9.73616e-08	12.4299	100 - 3.24	460.946	16.29
10.76_271.4599m/z	NA	271.46	2	10.7552	1.34648	0	0	0	28.0463	100 - 27.3 - 18.7 - 4.23 - 0.00446	15148.5	9.73
3.91_271.9891m/z	NA	271.989	1	3.91453	0.228067	0	0.552108	0.25477	1.35167	100	216.631	13.98
5.86_272.0734m/z	NA	272.073	1	5.85858	1.19173	2	0.482152	0.225847	1.78469	100 - 21.8	21379.3	5.86
2.85_272.7821m/z	NA	272.782	1	2.85085	0.1257	0	0.341457	0.164762	2.94097	100	1667.14	32.58
2.90_272.9104m/z	NA	272.91	1	2.90323	0.157117	0	0.867994	0.362344	1.52468	100	204.85	11.78
4.77_274.0034n	274.003	272.996	1	4.77158	0.14685	2	7.00744e-07	5.05716e-07	9.13338	100	286.559	8.1
10.33_274.0707m/z	NA	274.071	1	10.328	0.0314333	0	0.017898	0.0100909	3.48793	100 - 6.67	45.7225	38.17
8.75_274.0848m/z	NA	274.085	1	8.75105	0.0942833	1	6.83397e-10	5.49061e-10	2.62027	100 - 20.1	309.107	13.31
8.09_275.0986n	275.099	274.091	1	8.09305	0.710383	1	2.22045e-16	2.07106e-16	2.37176	100 - 17.2	11952.2	1.92
2.85_274.7795m/z	NA	274.78	1	2.85085	0.10475	0	0.0183808	0.0103513	3.37309	100	269.116	29.28
9.29_276.0123n	276.012	275.005	1	9.29343	0.76235	0	0	0	57.4476	100 - 6.58 - 1.58 - 0.151	147562	4.53
3.72_276.9791m/z	NA	276.979	1	3.71788	1.40933	0	0.0523561	0.0281543	1.28505	100 - 11.2 - 2.51	76716.9	1.62
9.53_277.5082m/z	NA	277.508	2	9.53435	0.2095	0	0	0	20.2607	100 - 69	171.996	15.49
4.91_277.9994m/z	NA	277.999	1	4.90777	0.219967	1	5.9952e-14	5.34103e-14	3.76852	100 - 23.3	1468.12	8.73
6.11_278.0530m/z	NA	278.053	1	6.1076	0.468983	1	0.0884197	0.046255	1.25761	100 - 71.8	1138.18	7.04
2.82_278.0748m/z	NA	278.075	1	2.81943	0.1257	0	1.20671e-09	9.61724e-10	11.5024	100 - 2.29	231.402	17.35
2.87_278.8172m/z	NA	278.817	1	2.8718	0.1676	0	0.589302	0.269843	2.60825	100	931.281	46.01
9.29_278.9761m/z	NA	278.976	1	9.29343	0.14665	0	0	0	95.4711	100 - 0.841	431.725	6.6
8.15_278.9784m/z	NA	278.978	1	8.14542	0.136167	0	2.41646e-07	1.77401e-07	4.10414	100	142.378	11.02
10.19_279.0259m/z	NA	279.026	1	10.1919	0.282817	2	5.00176e-09	3.90074e-09	4.38053	100	204.631	16.05
7.34_279.0588m/z	NA	279.059	1	7.34123	0.353767	0	0.844089	0.356383	1.73926	92 - 100	593.06	7.28
4.68_280.0409m/z	NA	280.041	1	4.67712	0.0944667	1	0.00681426	0.00398674	1.88944	100 - 32.7	110.82	19.69
4.82_280.0557m/z	NA	280.056	1	4.82397	0.219967	1	9.74443e-13	8.43398e-13	2.83945	100 - 22.1 - 57.4	1249.61	7.2
6.37_280.0563m/z	NA	280.056	1	6.36947	0.9694	3	8.77806e-11	7.25204e-11	1.5126	100 - 77.7 - 26.5	6624.85	0.28
3.86_280.0635m/z	NA	280.063	1	3.86217	0.395667	5	2.19269e-13	1.9292e-13	1.52837	100 - 6.14	1813.79	0.3
2.88_280.8144m/z	NA	280.814	1	2.88228	0.1257	0	0.33007	0.159578	2.69429	100	384.877	43.79
2.93_299.9839n	299.984	280.966	1	2.93465	0.469	0	0.201128	0.100534	1.49643	100 - 6.62	7376.98	6.21
4.95_280.9677m/z	NA	280.968	1	4.94965	0.0838	0	0.769994	0.334666	3.26978	100 - 3.44	71.3448	50.33
10.33_280.9696m/z	NA	280.97	1	10.328	0.0942833	0	0.0253812	0.0140703	5.17259	100 - 11.9	120.274	24.53
11.97_280.9776m/z	NA	280.978	1	11.9678	0.06285	0	0	0	15.1145	100	94.7182	14.33
7.60_280.9901m/z	NA	280.99	1	7.60073	0.32235	0	0	0	34.91	100 - 3.61	1285.92	4.77
5.76_281.0243m/z	NA	281.024	1	5.76432	0.867017	0	0.0263654	0.0145725	1.31658	100 - 44.5	5855.87	6.71
10.92_281.2355m/z	NA	281.236	1	10.9227	0.0733167	0	0.402346	0.19172	7.61972	100 - 14	212.735	8.16
10.54_281.2357m/z	NA	281.236	1	10.5375	0.573733	0	0.150225	0.0765547	5.82309	100 - 14.2	1658.89	34.95
11.42_281.2357m/z	NA	281.236	1	11.4231	0.77275	0	0.00553516	0.00325887	5.25059	100 - 15.8	1556.07	26.33
7.30_281.2358m/z	NA	281.236	1	7.29935	0.199017	0	0.457469	0.215641	2.24212	100 - 8.69	358.924	26.46
4.95_281.2361m/z	NA	281.236	1	4.94965	0.104733	0	0.00310497	0.00186794	12.8093	100 - 10.8	275.92	0.14
2.84_282.7655m/z	NA	282.765	1	2.84038	0.10475	0	0.640755	0.288525	2.04633	100	826.758	21.01
8.24_282.9408m/z	NA	282.941	1	8.23968	0.574217	0	0	0	221.676	100 - 4.24 - 11	12874.7	9.57
2.92_282.9625m/z	NA	282.962	1	2.92418	0.3433	0	0.950104	0.383828	1.55059	100 - 3.06	2531.53	0.65
3.64_282.9636m/z	NA	282.964	1	3.64457	0.199033	0	0.662441	0.296498	1.78367	100	149.262	8.25
5.96_283.0422m/z	NA	283.042	1	5.96333	0.573733	1	6.06182e-14	5.39715e-14	7.53385	100 - 16.4	6631.37	6.16
2.84_284.7624m/z	NA	284.762	2	2.84038	0.1257	0	0.740906	0.325456	2.01008	100 - 0.103	1365.24	18.38
7.16_284.9653m/z	NA	284.965	1	7.16317	0.06285	0	0	0	85.2975	100 - 0.911	427.491	15.13
6.70_284.9653m/z	NA	284.965	1	6.70467	0.1257	0	0	0	89.6442	100 - 0.501	481.718	8.94
5.79_285.0129m/z	NA	285.013	1	5.78527	0.0314167	0	8.37161e-09	6.49141e-09	30.6186	100	21.1256	80.67
4.97_285.0147m/z	NA	285.015	1	4.9706	0.209483	0	3.24711e-11	2.70664e-11	10.6072	100 - 30	544.293	14.06
4.26_285.0704m/z	NA	285.07	1	4.2602	0.44	1	0	0	34.9417	100 - 9.1 - 11.1	2140.78	2.53
10.19_285.5059m/z	NA	285.506	2	10.1919	0.429467	0	0	0	32.423	100 - 21.2	1037.84	15.78
3.91_286.0051m/z	NA	286.005	1	3.91453	0.178067	0	0.524931	0.243891	1.61272	100 - 2.61	544.333	14.79
5.45_286.0888m/z	NA	286.089	1	5.45007	0.521367	1	0.107319	0.0557458	2.13095	100 - 23	3407.09	6.9
2.84_286.7597m/z	NA	286.76	1	2.84038	0.10475	0	0.720812	0.318037	1.96476	100	912.889	19.92
2.88_305.8672n	305.867	286.849	1	2.88228	0.157133	0	0.545923	0.252228	2.4108	100	567.395	43.8
2.89_286.9321m/z	NA	286.932	1	2.89275	0.14665	0	0.902912	0.37225	1.80232	100 - 0.692	215.513	28.8
5.94_286.9646m/z	NA	286.965	1	5.94238	0.5109	0	0	0	61.8843	100 - 11.3	2091.98	10.27
7.12_287.0373m/z	NA	287.037	1	7.12127	0.0419	9	4.64471e-11	3.86944e-11	3.89271	100 - 29	202.633	22.52
4.92_287.0412m/z	NA	287.041	1	4.91823	0.356133	9	0	0	18.0036	100 - 64	473.672	21.14
5.88_287.0420m/z	NA	287.042	1	5.87953	0.35615	1	0	0	2.8472	100 - 18.2	1815.49	1.06
6.19_287.0473m/z	NA	287.047	1	6.1914	0.670383	0	0.0185427	0.0104275	1.45695	100 - 34.2	1334.88	8.13
2.83_288.7571m/z	NA	288.757	1	2.8299	0.0838	0	0.768875	0.334487	2.01955	100	341.667	20.04
2.89_288.8468m/z	NA	288.847	1	2.89275	0.14665	0	0.833089	0.352839	2.08251	100	353.829	32.92
2.89_288.9295m/z	NA	288.929	1	2.89275	0.10475	0	0.801427	0.344017	1.58455	100 - 13	131.1	17.7
6.68_288.9372m/z	NA	288.937	1	6.68372	0.19665	0	0	0	122.796	100 - 4.62	1641.6	5.51
4.68_288.9795m/z	NA	288.979	1	4.67712	0.115667	0	3.96461e-13	3.47179e-13	18.3668	100 - 14.9	692.053	36.79
6.57_289.0202m/z	NA	289.02	1	6.56848	0.468983	15	0	0	8.92744	100 - 9.24 - 14.4	4671.65	2.82
2.87_290.8369m/z	NA	290.837	1	2.8718	0.157117	0	0.548398	0.253256	2.71345	100	1073.99	45.25
6.68_290.9528m/z	NA	290.953	1	6.68372	0.437567	0	0	0	26.2446	100 - 2.33	3188.69	2.86
3.77_290.9953m/z	NA	290.995	1	3.77027	1.52507	1	0.609022	0.277423	1.39562	100 - 8.76 - 3.28 - 0.00341	267369	3.81
7.56_291.0708m/z	NA	291.071	1	7.55883	0.867033	14	0	0	25.1603	100	2554.96	7.77
5.99_292.0366m/z	NA	292.037	1	5.99475	0.2595	1	0.000505772	0.000318015	1.69405	100 - 32.3	952.331	6.62
2.88_292.8331m/z	NA	292.833	1	2.88228	0.157117	0	0.537354	0.248887	2.67795	100	1350.05	44.29
8.27_292.8870m/z	NA	292.887	1	8.27112	0.239033	0	8.17901e-13	7.10386e-13	2.99799	100	706.673	14.34
7.71_292.9464m/z	NA	292.946	1	7.70548	0.51325	0	0	0	37.8235	100	677.102	8.98
8.73_293.0492m/z	NA	293.049	1	8.7301	3.73862	3	0.218388	0.108727	1.60404	100	8322.39	1.47
4.93_294.0704m/z	NA	294.07	1	4.9287	0.3666	1	4.05309e-12	3.46773e-12	7.22008	100 - 13	1163.12	11.27
10.96_590.9412n	590.941	294.463	2	10.9646	0.314233	0	1.33454e-08	1.02839e-08	21.1582	100 - 32.9 - 1.28	1830.6	12.01
2.87_295.8365n	295.836	294.829	1	2.8718	0.157117	0	0.590352	0.270158	2.58605	100	1420.72	40.48
7.53_294.9857m/z	NA	294.986	1	7.52978	0.311867	0	7.91662e-07	5.70226e-07	3.48249	100 - 15.3	496.974	5.41
10.33_294.9976m/z	NA	294.998	1	10.328	0.115233	0	6.99029e-05	4.62364e-05	6.81889	100	60.2253	48.13
9.17_296.0258m/z	NA	296.026	1	9.16773	3.30057	1	0	0	2.12339	100	20997.2	3.03
11.37_296.4868m/z	NA	296.487	2	11.3708	1.00318	0	0	0	3.77401	37.7 - 100	4033.64	5.09
2.92_296.9561m/z	NA	296.956	1	2.92418	0.23855	0	0.67926	0.303478	1.2883	100 - 10.9	781.357	14.36
9.29_296.9872m/z	NA	296.987	1	9.29343	0.481833	0	0	0	8.41211	100 - 8.35 - 3.24	9434.95	5.92
10.34_297.1404m/z	NA	297.14	1	10.3385	0.115217	2	0.00382538	0.00228199	1.80074	100 - 4.38	156.185	19.97
6.33_297.2304m/z	NA	297.23	1	6.32757	0.136167	0	2.14817e-05	1.4591e-05	2.30808	100	94.125	8.95
5.60_297.2321m/z	NA	297.232	1	5.59672	0.0418833	0	0.238079	0.117818	2.26651	100	20.0699	39.04
11.56_297.2322m/z	NA	297.232	1	11.5593	0.10475	0	0.678896	0.303407	2.61338	100 - 4.04	100.94	53.09
6.23_297.2322m/z	NA	297.232	1	6.2333	0.1257	0	0.0294396	0.0161875	2.37411	100	123.466	6.31
2.88_297.2331m/z	NA	297.233	1	2.88228	0.269967	0	0.168251	0.0851288	4.44989	100	88.6397	30.84
6.51_298.0202m/z	NA	298.02	1	6.50563	0.398033	0	0	0	3.48314	100 - 15	1723.07	6.67
10.76_298.4660m/z	NA	298.466	2	10.7552	0.408517	0	0	0	656.841	100 - 33.3 - 20.2	1894.01	9.3
9.91_298.4664m/z	NA	298.466	2	9.90907	0.290933	0	0	0	80.3842	100 - 23.4 - 1.72	455.177	9.55
4.77_298.9646m/z	NA	298.965	1	4.77158	0.0838167	0	0	0	26.925	100 - 12.4	601.748	4.86
6.04_299.0260m/z	NA	299.026	1	6.04475	0.19665	1	0	0	47.213	100 - 59.2	940.389	20.19
5.89_299.0847m/z	NA	299.085	1	5.89	1.33838	0	0.0268822	0.0148361	1.32689	100 - 20.3 - 18.1 - 8.98	16050.4	6.71
8.63_300.0008m/z	NA	300.001	1	8.62537	1.14802	0	0	0	4.82269	100 - 38.5	4029.32	3.6
2.82_300.7369m/z	NA	300.737	1	2.81943	0.0942833	0	0.738758	0.324896	1.58541	100	182.899	34.09
2.89_319.8835n	319.883	300.866	1	2.89275	0.18855	0	0.631644	0.285372	2.09719	100 - 0.0694	1491.56	38.27
5.93_300.9804m/z	NA	300.98	1	5.9319	0.469	0	0	0	389.916	100 - 15.3	2401.44	37.1
6.97_301.0532m/z	NA	301.053	1	6.97463	0.607533	2	0.000840432	0.000521396	2.30653	100 - 56.2	1332.7	9.5
8.77_302.0385m/z	NA	302.039	1	8.772	0.689033	1	5.98688e-06	4.17305e-06	1.55841	100 - 94	1034.7	1.55
4.82_302.0389m/z	NA	302.039	1	4.82397	0.0942833	1	1.14912e-08	8.86878e-09	116.849	100 - 35.5 - 14	308.728	16.77
6.38_302.0418m/z	NA	302.042	1	6.37995	0.4923	4	0.0714637	0.0377882	1.34115	100 - 79	1398.73	5.75
9.84_302.0444m/z	NA	302.044	1	9.83575	0.32235	4	5.02341e-06	3.50805e-06	3.14617	100 - 36.6 - 38.3	385.31	10.73
2.82_302.7343m/z	NA	302.734	1	2.81943	0.0838	0	0.657678	0.294808	1.64487	100	127.31	36.45
2.89_302.8626m/z	NA	302.863	1	2.89275	0.178083	0	0.811892	0.34682	2.09028	100	845.699	33.32
4.25_302.9956m/z	NA	302.996	1	4.24972	0.437617	1	0	0	93.1319	100 - 11.5	3205.62	7.65
4.68_302.9956m/z	NA	302.996	1	4.67712	0.147083	1	0	0	8.91393	100 - 11.6	1386.3	32.82
5.96_303.0109m/z	NA	303.011	1	5.96333	1.39077	0	0.020322	0.0113928	1.47196	100 - 35.2	4836.85	5.75
8.15_303.1174m/z	NA	303.117	1	8.14542	0.240917	6	0.00200746	0.0012255	1.97829	100 - 14.2	405.504	10.72
8.70_304.0545m/z	NA	304.055	1	8.69868	1.05375	0	0	0	20.6236	100	785.722	7.08
3.82_305.0117m/z	NA	305.012	1	3.82027	1.46202	6	0.151252	0.0769988	1.51844	100 - 8.56 - 2.56 - 0.317	504203	3.18
6.67_306.9253m/z	NA	306.925	1	6.67323	0.0523667	0	1.059e-10	8.74411e-11	11.6482	60.5 - 100	84.391	31.03
3.12_306.9949m/z	NA	306.995	1	3.12083	0.353767	0	0.997512	0.395699	1.13842	100 - 14.2	3323.45	11.55
6.01_307.0071m/z	NA	307.007	1	6.00523	0.521367	0	0	0	3.51418	100 - 28.2	3370.81	0.92
3.96_307.0347m/z	NA	307.035	1	3.95643	0.9199	1	0.792717	0.341688	1.12426	100 - 14.1 - 2.59	10141.5	5.74
10.46_307.1387m/z	NA	307.139	1	10.4642	0.322333	0	0	0	464.823	100 - 2.8	909.269	14.29
10.77_616.9584n	616.958	307.472	2	10.7656	1.48265	0	0	0	28.2059	100 - 30.8 - 13.5 - 1.33 - 0.261 - 0.00314	32679.2	6.15
6.85_307.9478m/z	NA	307.948	1	6.84893	0.353767	0	0.136611	0.0699521	1.98678	100	241.743	40.56
4.91_308.0205m/z	NA	308.021	1	4.90777	0.3666	0	3.33067e-16	3.09111e-16	8.68398	41.6 - 100	1378.46	21.63
2.87_308.8078m/z	NA	308.808	1	2.8718	0.0942833	0	0.792206	0.341688	2.4266	100	150.115	12.91
5.66_309.0568m/z	NA	309.057	1	5.65957	1.32553	2	0.416468	0.19788	1.36256	100 - 31.3 - 1.76	14039.6	1.55
9.68_310.0263m/z	NA	310.026	1	9.681	0.3852	0	4.71256e-12	4.02502e-12	19.3755	100	246.991	7.85
3.86_310.0445m/z	NA	310.045	1	3.86217	1.2208	0	0	0	135.061	100	1722.84	5.82
2.90_329.9125n	329.913	310.895	1	2.90323	0.19665	0	0.856597	0.359625	1.83395	100	729.243	30.03
11.15_310.9618m/z	NA	310.962	1	11.1532	0.0314333	0	0.678537	0.303337	1.59522	100	26.2463	42.05
11.86_310.9632m/z	NA	310.963	1	11.8631	0.0523667	0	0.00274758	0.00166099	3.16946	100	27.2645	43
7.21_310.9674m/z	NA	310.967	1	7.20507	0.615633	0	0	0	357.818	100 - 6.82 - 0.677	4376.55	15.25
2.95_310.9779m/z	NA	310.978	1	2.94513	0.406133	0	0.991246	0.394159	1.39299	100 - 4.94	754.154	14.09
6.06_310.9930m/z	NA	310.993	1	6.05523	0.2176	2	6.90559e-14	6.13008e-14	9.59735	100 - 2.99	1145.92	3.64
6.48_311.0627m/z	NA	311.063	1	6.4847	0.387567	3	0.0194984	0.0109476	2.60889	100 - 32.3	5052.94	3.67
11.36_311.4442m/z	NA	311.444	2	11.3603	0.2176	0	1.7424e-08	1.33922e-08	14.6474	100 - 24 - 5 - 1.47	432.357	8.81
5.02_311.6546m/z	NA	311.655	2	5.02298	0.47135	0	0.543802	0.251404	2.99893	100 - 60.1	550.549	31.68
11.56_311.9481m/z	NA	311.948	2	11.5593	0.136167	0	0.000549242	0.000344765	5.49931	100 - 22.3	59.0436	41.24
10.34_312.1591m/z	NA	312.159	1	10.3385	0.0942667	5	6.32188e-10	5.08741e-10	4.43884	100 - 49.2	62.0195	12.67
2.95_312.9746m/z	NA	312.975	1	2.94513	0.136167	0	0.773729	0.33601	1.20188	100 - 73.2	226.642	17.24
9.07_314.0490n	314.049	313.042	1	9.0734	0.521417	3	0	0	64.6869	100 - 25.7 - 15.1	20857.3	11
5.87_313.1011m/z	NA	313.101	1	5.86905	1.36982	1	1.50275e-07	1.11199e-07	3.12587	100 - 25.1	53716.5	10.65
5.10_314.0748m/z	NA	314.075	1	5.0963	0.385183	1	1.64313e-14	1.48426e-14	53.2638	100 - 27.4	869.906	17.61
11.75_314.3959m/z	NA	314.396	2	11.7479	0.418983	0	6.34037e-12	5.39677e-12	35.701	100 - 36.4	375.243	25.34
2.88_314.8818m/z	NA	314.882	1	2.88228	0.2176	0	0.532052	0.246738	2.22723	100 - 1.72	1590.47	39.91
6.74_315.9010n	315.901	314.894	1	6.73608	0.94845	0	1.41734e-06	1.01063e-06	61.6591	100	22007.8	6.28
4.77_314.9960m/z	NA	314.996	1	4.77158	0.115417	3	0	0	62.0223	100 - 12.2	630.067	6.38
7.58_632.0382n	632.038	315.012	2	7.57978	0.32235	0	0	0	46.5826	100 - 11.8	3025.58	3.48
7.94_315.0122m/z	NA	315.012	2	7.93592	0.492317	0	0	0	46.3298	100 - 9.29	1461.09	7.6
9.72_315.0476m/z	NA	315.048	1	9.7229	0.594683	1	0	0	37.657	100 - 20.4	7208.21	4.9
2.89_316.8788m/z	NA	316.879	1	2.89275	0.199017	0	0.583809	0.267492	2.20981	100 - 1.25	1649	36.21
4.91_335.9920n	335.992	316.974	1	4.90777	0.125683	0	0	0	9.67859	100 - 12.4	2796.55	4.36
8.43_317.0914m/z	NA	317.091	1	8.42633	0.220183	1	0.0117364	0.00672385	2.58933	100 - 95.6 - 14.8	414.525	7.72
9.19_318.0119m/z	NA	318.012	2	9.18868	0.647117	0	0.000142061	9.2244e-05	1.89659	100 - 63.6	2236.6	4
7.99_318.0979m/z	NA	318.098	1	7.9883	0.2095	1	1.19345e-05	8.21117e-06	10.0992	100 - 38.1	233.615	8
4.97_320.0226m/z	NA	320.023	1	4.9706	3.74905	0	0.837348	0.3543	1.33432	100	14436.4	3.83
8.72_320.0527m/z	NA	320.053	1	8.71963	0.240917	1	0.064947	0.0345632	3.97734	100 - 13.7	258.486	8.48
8.17_320.0974m/z	NA	320.097	1	8.16637	0.607533	1	0	0	36.1034	100	496.917	6.09
2.93_320.9229m/z	NA	320.923	1	2.93465	0.136167	0	0.956721	0.385056	1.41545	100 - 1.66	399.959	22.8
4.58_320.9907m/z	NA	320.991	1	4.5826	0.1969	0	0.789907	0.340849	1.33506	100 - 22.5	1205.55	7.1
3.50_320.9967m/z	NA	320.997	1	3.49792	1.07415	0	0.887983	0.367826	1.3597	100 - 15.3 - 4.58	18029	4.9
3.99_321.0690m/z	NA	321.069	1	3.98785	1.14753	0	0.00508999	0.00300389	1.60575	100 - 17.3 - 7.88 - 0.0137	26480	2.36
7.68_321.9865m/z	NA	321.986	1	7.68453	0.21995	0	0.00012577	8.19514e-05	2.15226	96.1 - 100	253.046	5.85
5.65_322.0050m/z	NA	322.005	1	5.64908	1.74473	0	0.993963	0.394712	1.07769	100	3945.51	5.12
9.50_322.0340m/z	NA	322.034	1	9.50293	0.230433	0	0	0	22.4034	100 - 12.5	281.726	7.98
9.20_322.0358m/z	NA	322.036	1	9.19917	0.3643	0	2.22045e-16	2.07106e-16	6.15149	100 - 11.9	365.072	3.49
3.40_322.0709m/z	NA	322.071	1	3.40365	0.0523667	0	0.27098	0.133039	1.73287	100 - 37.9	49.3133	61.99
11.17_322.9504m/z	NA	322.95	2	11.1741	0.14665	0	0.0112294	0.00644331	2.64966	100 - 1.93	362.381	12.74
10.67_322.9588m/z	NA	322.959	2	10.6714	0.32235	0	0.404621	0.192558	1.663	100 - 5.98	778.327	8.04
5.08_323.0252m/z	NA	323.025	1	5.07535	0.573733	10	0	0	150.476	100 - 15	2883.32	3.37
5.90_323.0371m/z	NA	323.037	1	5.90048	0.762283	0	0.00466363	0.00276213	2.97269	100 - 53.8	7304.61	4.41
7.19_323.9999m/z	NA	324	1	7.1946	0.573733	0	0	0	14.257	100 - 15	1491.49	7.27
2.92_324.0087m/z	NA	324.009	1	2.92418	0.0942833	0	0.108004	0.0560549	1.956	100 - 1.97	128.321	10.21
2.85_324.7514m/z	NA	324.751	1	2.85085	0.115233	0	0.0435008	0.0235797	3.27104	100	761.661	34.02
2.87_325.8492n	325.849	324.842	1	2.8718	0.10475	0	0.7383	0.32479	2.12047	100	183.164	29.54
2.90_324.9105m/z	NA	324.911	1	2.90323	0.249033	0	0.643357	0.289173	1.77942	100 - 2	1691.04	32.27
3.91_325.0033m/z	NA	325.003	1	3.91453	0.14665	0	0.201537	0.100695	2.22773	100	129.888	19.87
5.95_325.0039m/z	NA	325.004	1	5.95285	0.469	0	2.37131e-11	1.9855e-11	7.93285	100 - 42.9	2789.44	9.27
6.51_325.0314m/z	NA	325.031	1	6.50563	0.55515	0	3.45826e-06	2.42642e-06	2.998	100 - 28.6	2319.87	5.25
9.07_326.0200m/z	NA	326.02	1	9.0734	0.3643	0	0	0	53.3593	100	320.412	10.98
2.85_326.7489m/z	NA	326.749	1	2.85085	0.1257	0	0.279591	0.136996	3.10208	100	1525.15	37.63
2.90_326.9083m/z	NA	326.908	1	2.90323	0.249017	0	0.890774	0.368572	1.73637	100 - 1.67	1175.2	20.34
7.03_326.9775m/z	NA	326.978	1	7.027	0.481833	0	0	0	438.716	100 - 8.03 - 3.79	7980.17	3.82
5.89_327.0110m/z	NA	327.011	1	5.89	0.28045	0	0	0	5.00207	100 - 11.1 - 32.7	2308.07	3.85
7.12_327.1570m/z	NA	327.157	1	7.12127	0.282817	24	0.16311	0.0827243	1.90195	100	124.234	32.53
7.73_328.0685m/z	NA	328.068	1	7.72643	0.314233	1	0	0	80.7629	100 - 11.2	2310.23	5.91
2.85_328.7467m/z	NA	328.747	1	2.85085	0.14665	0	0.207818	0.10367	2.78623	100	1281.06	34.73
8.94_330.0267n	330.027	329.019	1	8.9396	0.6157	0	0	0	82.4754	100 - 11.8 - 2.81 - 0.622	62015.5	3.65
5.15_330.0314n	330.031	329.024	1	5.14868	0.251383	1	2.71319e-07	1.98499e-07	49.4161	100 - 24.2 - 7.16	537.398	26.44
6.37_329.0708m/z	NA	329.071	1	6.36947	0.40615	3	0.0159812	0.00904783	1.55061	100 - 63	1762.2	1.42
2.85_330.7444m/z	NA	330.744	1	2.85085	0.157133	0	0.194744	0.0978028	2.63565	100	578.897	33.89
8.26_330.8334m/z	NA	330.833	1	8.26063	0.155017	0	5.91603e-05	3.92704e-05	6.90681	100	389.96	7.69
2.88_330.8673m/z	NA	330.867	1	2.88228	0.136167	0	0.924263	0.3775	2.00052	100	300.912	20.24
4.91_331.9970n	331.997	330.99	1	4.90777	0.136167	0	0	0	10.3091	100 - 15.6 - 3.43	4157.25	3.94
5.62_331.0386m/z	NA	331.039	1	5.61767	0.7099	0	0.81553	0.348074	1.16258	100 - 40.8	4446.49	3.83
10.74_331.9384m/z	NA	331.938	1	10.7447	0.419	0	2.00056e-05	1.3632e-05	3.24907	81.6 - 100	601.445	10.87
6.14_332.0273m/z	NA	332.027	1	6.13903	0.06285	0	0.390203	0.186232	1.32597	100 - 45.5	220.037	4.99
2.85_332.7408m/z	NA	332.741	1	2.85085	0.06285	0	0.00060221	0.000376902	4.38098	100	121.414	47.38
7.31_332.9501m/z	NA	332.95	1	7.30982	0.657533	0	9.32587e-15	8.46006e-15	21.8734	100 - 3.56	2074.28	16.5
6.07_332.9749m/z	NA	332.975	1	6.0657	0.207133	1	0	0	12.5757	100 - 13.2	2658.19	6.55
8.94_352.0300n	352.03	333.012	1	8.9396	0.5319	0	0	0	11.8579	100 - 14.3	6232.27	6.67
10.43_333.0156m/z	NA	333.016	2	10.4328	0.0523833	0	0.0120348	0.00688157	2.79105	100 - 1.98	81.502	24
8.21_333.0469m/z	NA	333.047	1	8.20827	0.2912	15	0.264035	0.129892	1.56301	100	272.688	6.54
2.89_334.8584m/z	NA	334.858	1	2.89275	0.0942833	0	0.647685	0.290942	2.29295	100	60.8387	41.91
2.93_334.9394m/z	NA	334.939	1	2.93465	0.28045	1	0.957538	0.385176	1.45094	100 - 5.76	1762.58	7.7
7.71_334.9469m/z	NA	334.947	1	7.70548	0.4923	0	0	0	2233.39	100 - 4.37	3835.8	6.2
3.36_335.0229m/z	NA	335.023	1	3.36175	0.240917	14	0.403724	0.192316	2.27831	100 - 10.8	7516.38	19.98
7.58_336.0170m/z	NA	336.017	2	7.57978	0.385183	0	0	0	68.254	100 - 15.5	1541.12	3.79
2.87_336.7791m/z	NA	336.779	1	2.8718	0.0523833	0	0.500304	0.233322	2.65798	100	120.702	28.17
8.25_336.8528m/z	NA	336.853	1	8.25017	0.343767	0	0	0	10.0365	100	3272.25	0.7
6.73_337.8837n	337.884	336.876	1	6.7256	0.896083	0	0.00598569	0.00351578	12.1095	100	12024.4	5.96
2.93_336.9581m/z	NA	336.958	1	2.93465	0.804183	0	0.908812	0.373958	1.31667	100	1430.06	11.13
6.62_337.0322m/z	NA	337.032	1	6.62087	0.23045	4	0.00530395	0.00312645	2.09142	100 - 47.3	1028.99	8.67
5.10_337.0409m/z	NA	337.041	1	5.0963	0.510883	26	0	0	391.866	100 - 16.5 - 3.01	4903.59	4.17
5.90_337.0504m/z	NA	337.05	1	5.90048	0.510883	1	3.23741e-13	2.83999e-13	5.52277	100 - 31.3	6157.94	3.53
5.18_337.2257m/z	NA	337.226	1	5.1801	0.146633	1	0.0881064	0.0461137	3.44869	100	47.3411	16.66
2.93_338.0229m/z	NA	338.023	1	2.93465	0.57375	0	0.434616	0.206108	1.32382	100	440.81	13.04
6.30_338.0833m/z	NA	338.083	1	6.29615	0.240917	0	0.370933	0.17749	1.40665	100 - 46.4 - 46.9	1559.22	11.96
8.98_338.0940m/z	NA	338.094	1	8.9815	0.1338	3	0	0	11.642	49.1 - 100	363.219	19.29
2.90_357.9445n	357.944	338.927	1	2.90323	0.28045	0	0.6061	0.276346	1.74849	100 - 12	3618.57	24.68
7.66_338.9785m/z	NA	338.978	1	7.66358	0.34565	0	0	0	2274.32	100 - 4.87	1482.73	4.35
7.26_338.9786m/z	NA	338.979	1	7.25745	0.4923	0	0	0	68.8973	100 - 9.68	3795.94	14.52
6.50_339.0469m/z	NA	339.047	1	6.49517	0.35615	0	1.08802e-13	9.6182e-14	4.43811	100 - 32.3	3704.54	6.68
9.61_339.0623m/z	NA	339.062	1	9.60767	0.0942667	0	1.22125e-15	1.12291e-15	19.4686	100 - 59.4	181.866	17.61
7.58_339.0700m/z	NA	339.07	1	7.57978	0.144283	45	8.29942e-10	6.64649e-10	4.98897	100 - 31.9	337.69	11.49
9.15_339.0703m/z	NA	339.07	1	9.14678	0.220033	45	0	0	3.43295	100 - 20.9 - 14.5	468.886	5.41
6.87_339.1048m/z	NA	339.105	1	6.86988	0.290917	0	0.111068	0.0575052	1.86116	100	555.509	7.03
7.29_339.1060m/z	NA	339.106	1	7.28887	0.2095	25	0.628568	0.284673	2.79018	100 - 26.2	836.423	11.94
4.76_339.1880m/z	NA	339.188	1	4.7611	0.136367	0	0.733142	0.322712	4.02505	100	67.9348	60.09
7.80_339.1891m/z	NA	339.189	1	7.79975	0.0942667	0	0.617586	0.280552	1.49604	100 - 1.43	106.858	4.7
3.91_339.9786m/z	NA	339.979	1	3.91453	0.125683	0	0.270504	0.132849	1.51201	100 - 6.48 - 0.803	355.686	11.02
8.11_340.0342m/z	NA	340.034	1	8.114	0.303767	1	0	0	8.9573	100 - 28.2	1004.87	5.4
5.88_340.0631m/z	NA	340.063	1	5.87953	0.607533	2	0.940128	0.381612	2.0549	66.7 - 100 - 0.327	5816.54	5.62
9.35_340.5253m/z	NA	340.525	2	9.3458	0.377083	1	0	0	11.4328	100 - 43.7	1232.54	1.21
2.84_340.7266m/z	NA	340.727	1	2.84038	0.0733333	0	0.442211	0.209243	2.81773	100	226.987	13.34
2.90_340.9233m/z	NA	340.923	1	2.90323	0.290917	0	0.483776	0.226537	1.82718	100 - 7.54	2451.83	21.88
6.62_341.9997n	342	340.992	1	6.62087	0.8356	0	0	0	6.78218	100 - 42.9	9201.8	3.98
4.91_340.9977m/z	NA	340.998	1	4.90777	0.0942667	0	1.95006e-05	1.33e-05	16.7961	100 - 16	279	12.68
6.09_341.0556m/z	NA	341.056	1	6.08665	0.186183	0	1.62447e-05	1.11252e-05	2.54071	100 - 1.58	1184.98	5.14
9.10_341.5338m/z	NA	341.534	2	9.10482	0.46905	0	0	0	25.9612	100 - 53.8	2272.49	3.98
8.37_341.5340m/z	NA	341.534	2	8.37377	0.762767	0	0	0	1111.87	100 - 34.3 - 6.72	21976.2	3.82
8.70_341.9896m/z	NA	341.99	1	8.69868	0.471367	0	0	0	37337.9	100 - 62.5	6263.13	7.07
7.18_342.0849m/z	NA	342.085	1	7.18412	0.98225	2	0	0	14.4264	100 - 24.6 - 16.5	10433.9	4.53
5.96_342.1280m/z	NA	342.128	1	5.96333	0.668017	2	0.00315726	0.00189787	2.38735	100 - 67.4	7938.12	1.54
8.68_342.1314m/z	NA	342.131	1	8.67773	0.2095	1	0	0	20.0733	100	110.995	17.17
10.12_342.5237m/z	NA	342.524	2	10.1186	0.38755	0	0	0	359.251	100 - 23.8 - 5.98 - 11.4 - 1.91	7130.1	4.56
9.70_342.5280m/z	NA	342.528	2	9.70195	0.374717	0	0	0	594.163	100 - 43.7 - 10.3	6333.62	3.83
2.84_342.7232m/z	NA	342.723	1	2.84038	0.0942833	0	0.635735	0.286698	2.41292	100	474.535	8.35
6.54_343.0091m/z	NA	343.009	1	6.53707	0.458517	0	0	0	29.0872	100 - 6.81	6677.26	3.33
9.21_343.0416m/z	NA	343.042	2	9.20963	0.311933	0	0	0	42.1426	100 - 21.3	1444.72	6.73
9.32_343.1146m/z	NA	343.115	1	9.32485	0.23045	0	0	0	42.1976	100 - 1.59	437.973	5.23
8.73_343.9868m/z	NA	343.987	1	8.7301	1.0747	0	0	0	1908.8	100 - 13.1 - 2.14	105659	9.01
2.84_344.7201m/z	NA	344.72	1	2.84038	0.0838	0	0.689307	0.307138	2.64656	100	436.488	7.02
2.89_344.8917m/z	NA	344.892	1	2.89275	0.0942667	0	0.865995	0.36226	1.76391	100	173.929	17.36
6.55_346.0453m/z	NA	346.045	1	6.54753	0.73085	2	0	0	11.3542	100 - 18.8 - 7.9	26571.8	3.14
2.84_346.7175m/z	NA	346.717	1	2.84038	0.0733333	0	0.531855	0.246723	3.23523	100	186.016	14.93
2.89_346.8890m/z	NA	346.889	1	2.89275	0.115217	0	0.878761	0.365225	1.79809	100 - 15	344.024	24.15
8.75_347.2054m/z	NA	347.205	1	8.75105	0.408517	0	0.75285	0.329853	1.67778	100	186.94	10.22
7.75_347.9913m/z	NA	347.991	1	7.74738	1.4936	0	0	0	149.754	100 - 63.4	19320.7	24.62
2.87_348.7985m/z	NA	348.799	1	2.8718	0.0942833	0	9.35439e-05	6.14045e-05	6.43936	100	146.67	62.98
2.93_348.9558m/z	NA	348.956	1	2.93465	0.3852	0	0.890021	0.368391	1.46887	100 - 7.21	5500.32	3.81
7.05_348.9602m/z	NA	348.96	1	7.04795	0.51325	0	0	0	14.7104	100 - 9.95 - 2.84	6229.81	3.94
5.76_349.0146m/z	NA	349.015	1	5.76432	1.51408	0	0.115303	0.0595527	1.19815	100 - 81.4	10768.6	2.06
9.72_349.5316m/z	NA	349.532	2	9.7229	0.36425	0	0	0	199.183	100 - 27.9 - 11.8	4356.44	3.79
8.68_703.0935n	703.094	350.539	2	8.67773	0.752	0	0	0	1630.4	100 - 24.9 - 2.68	16379.3	4.02
2.87_350.7943m/z	NA	350.794	1	2.8718	0.115233	0	0.0185131	0.010418	3.90735	100	224.405	61.52
2.95_350.9533m/z	NA	350.953	1	2.94513	0.2595	0	0.875657	0.364412	1.40714	100 - 5.13	2163.98	16.31
5.95_370.0486n	370.049	351.031	1	5.95285	0.9694	0	0	0	2.43384	100 - 23.9	5347.58	7.67
7.55_351.0461m/z	NA	351.046	1	7.54837	0.322333	0	0.256526	0.126527	1.68857	100 - 99.4	1318.49	6.84
2.87_352.7915m/z	NA	352.792	1	2.8718	0.0942833	0	0.191666	0.0963543	3.06049	100	170.422	43.72
4.77_352.9385m/z	NA	352.938	1	4.77158	0.0838167	0	6.00038e-08	4.53701e-08	11.3997	100 - 11.5	751.745	8.45
5.61_352.9410m/z	NA	352.941	1	5.6072	0.157117	0	0	0	89.714	100 - 1.65	318.5	42.91
7.52_352.9868m/z	NA	352.987	1	7.51932	1.0032	0	0	0	170.838	100 - 12.4	47509.7	6.83
3.91_353.9951m/z	NA	353.995	1	3.91453	1.137	0	0.708307	0.313447	1.2594	100	2671.56	2.47
2.90_354.9093m/z	NA	354.909	1	2.90323	0.2176	0	0.63068	0.285158	1.45169	100 - 24.4	713.446	20.45
6.06_354.9552m/z	NA	354.955	1	6.05523	0.19665	0	0	0	237.877	100 - 4.81	866.397	16.81
7.53_354.9834m/z	NA	354.983	1	7.52978	1.23173	0	0	0	306.115	100 - 24.7	32135.6	6.98
6.62_355.0601m/z	NA	355.06	1	6.62087	2.23447	1	0	0	28.8345	100 - 17.5	106127	2.65
8.43_356.1471m/z	NA	356.147	1	8.42633	0.43805	6	0	0	184.261	100	470.612	6.11
8.32_356.9815m/z	NA	356.981	1	8.32138	0.877967	0	0	0	97.7968	100 - 8.85 - 4.06	40005.8	4.59
7.55_356.9852m/z	NA	356.985	1	7.54837	0.9613	0	0	0	40.2198	100 - 13.5	28624	4.78
9.08_357.1312m/z	NA	357.131	1	9.08387	0.290983	27	0	0	55.7845	100 - 13.1	923.17	5
9.51_358.0446m/z	NA	358.045	1	9.5134	0.481833	1	0	0	8.97708	100 - 32.6	4646.82	2.62
8.47_358.0471m/z	NA	358.047	2	8.46823	0.2097	0	7.10838e-11	5.89223e-11	20.9187	82.2 - 100 - 2.17	361.77	12.04
9.95_358.5375m/z	NA	358.538	2	9.95097	0.937983	0	0	0	3.14496	100 - 77.5 - 2.09	3841.01	3.85
3.73_358.9851m/z	NA	358.985	1	3.72837	3.11247	0	0.0404783	0.0219973	1.25443	100 - 17	163067	3.1
9.00_359.0613m/z	NA	359.061	1	9.00245	0.11285	21	0.0938051	0.0489416	3.80513	100 - 42.6	76.3225	33.65
4.02_359.1094m/z	NA	359.109	1	4.01928	0.969717	0	4.12064e-05	2.75738e-05	1.674	100 - 12.6 - 12.1	25119.1	3.81
2.88_360.8248m/z	NA	360.825	1	2.88228	0.115217	0	0.515463	0.239941	2.44605	100	255.545	33.48
9.08_361.6083m/z	NA	361.608	1	9.08387	0.196717	0	0.729181	0.321348	2.32938	100	157.734	14.02
2.87_361.9138m/z	NA	361.914	1	2.8718	0.0733167	0	0.180269	0.0908394	3.22228	100	68.9127	33.06
3.86_362.0674m/z	NA	362.067	1	3.86217	0.542317	0	0.0634961	0.0338152	1.45392	100 - 21.5 - 0.613	5108.88	2.09
3.19_362.0709m/z	NA	362.071	1	3.19415	0.720383	0	0.758819	0.331565	1.34963	100 - 9.72	5372.61	3.06
10.60_362.9286m/z	NA	362.929	1	10.598	0.730867	0	0	0	145.895	100 - 23.3 - 5.63	1479.23	54.85
2.93_381.9899n	381.99	362.972	1	2.93465	0.458517	0	0.807839	0.346009	1.53267	100 - 13.6	11092.1	4.44
6.62_362.9781m/z	NA	362.978	1	6.62087	0.552783	5	0	0	5.81044	100 - 29.9	5073.87	1.54
5.64_363.0309m/z	NA	363.031	1	5.63862	1.19985	0	0.824585	0.350517	1.17375	100 - 44.3 - 35.4	13475.9	6.65
6.39_363.1546m/z	NA	363.155	1	6.39042	0.209483	1	0	0	23.428	100	94.4824	5.01
9.51_363.9960m/z	NA	363.996	1	9.5134	0.282817	0	0	0	35.6495	91.7 - 100	579.163	18.93
9.15_364.0631m/z	NA	364.063	2	9.14678	0.301467	0	0	0	33.7864	100 - 11.8 - 23.7	632.724	8.68
9.71_364.5372m/z	NA	364.537	2	9.71242	0.2595	0	7.77156e-16	7.17681e-16	28.4428	79.2 - 100	437.714	10.47
11.97_364.9553m/z	NA	364.955	1	11.9678	0.0314167	0	0.00638461	0.00373977	inf	100 - 17.3	46.7242	58.21
2.93_364.9687m/z	NA	364.969	1	2.93465	0.385183	0	0.909561	0.373983	1.49918	100 - 13.4	4526.53	7.17
6.54_364.9924m/z	NA	364.992	1	6.53707	0.303767	0	6.04066e-09	4.7011e-09	4.06425	100 - 11.9 - 11	8535.87	3.74
4.77_364.9959m/z	NA	364.996	1	4.77158	0.125883	25	0.00256924	0.0015576	2.55036	100 - 9.61	214.75	12.46
6.02_365.0045m/z	NA	365.004	1	6.0157	0.165233	0	0.00411659	0.00244786	4.01294	100 - 7.44	1800.93	16.08
3.23_365.2581m/z	NA	365.258	1	3.22557	0.4271	1	0.030771	0.0168636	4.17942	100	196.98	28.45
8.93_733.1055n	733.105	365.545	2	8.92913	0.67855	0	0	0	239504	100 - 24.6 - 4.84	71216.7	3.88
7.13_365.9364m/z	NA	365.936	1	7.13175	0.10475	0	1.80987e-09	1.43476e-09	12.8298	100	16.3658	18
5.98_366.0577m/z	NA	366.058	1	5.98428	0.5842	0	0.0096914	0.00560052	2.1268	45.5 - 100	3229.83	2.5
10.57_366.5351m/z	NA	366.535	2	10.5666	0.458517	0	0	0	49.8237	100 - 26.3 - 7.09 - 2.62	12423.6	3.58
10.00_366.5352m/z	NA	366.535	2	10.0033	0.479467	0	0	0	9.11339	100 - 27 - 7.15 - 14.5	9200.1	2.96
6.75_366.9508m/z	NA	366.951	1	6.74655	0.32235	0	0	0	7.89509	100 - 6.82	1278.15	6.92
4.77_366.9547m/z	NA	366.955	1	4.77158	0.10495	0	0	0	30.4516	100 - 13.7 - 8.95	1458.64	7.47
5.59_366.9577m/z	NA	366.958	1	5.58625	0.439933	0	3.39739e-12	2.91342e-12	6.41006	100 - 9.85	1324.35	13.77
9.01_367.3786m/z	NA	367.379	1	9.01292	0.406217	0	0	0	10.258	100	437.523	8.97
3.91_368.0105m/z	NA	368.01	1	3.91453	0.353767	0	0.465891	0.219195	1.26287	100 - 11.7 - 44.6	3322.33	5.31
9.78_368.0493m/z	NA	368.049	1	9.77527	0.332817	2	0.884922	0.367036	1.29615	100 - 19.6 - 15.5	3489.21	3.82
2.90_368.8555m/z	NA	368.855	1	2.90323	0.115233	0	0.019295	0.0108375	2.54789	100	120.149	53.05
8.76_369.1879m/z	NA	369.188	1	8.76153	0.408517	0	0.0725218	0.0383341	3.02761	100	587.546	5.93
2.89_370.9354m/z	NA	370.935	1	2.89275	0.14665	2	0.949621	0.383754	1.32619	100 - 59.6	437.326	19.63
6.69_370.9537m/z	NA	370.954	1	6.69418	0.0733167	0	3.20067e-09	2.51058e-09	46.6337	100	63.3544	20.51
8.19_370.9697m/z	NA	370.97	1	8.18732	0.157117	1	0	0	278.604	100 - 6.41 - 4.7	1491.37	13.73
3.91_370.9850m/z	NA	370.985	1	3.91453	0.10475	0	3.86395e-08	2.94252e-08	155.061	100	70.6438	21.74
4.68_370.9858m/z	NA	370.986	1	4.67712	0.126133	0	0	0	11.7317	100 - 16.2	689.319	38.34
8.82_371.0622m/z	NA	371.062	2	8.82438	0.34565	0	0	0	3.32945	100 - 20.4	1680.16	5.82
6.25_371.1555m/z	NA	371.156	1	6.25425	0.178067	0	1.25677e-05	8.63885e-06	10.4659	100	431.816	43.63
7.14_371.9388m/z	NA	371.939	1	7.14222	0.59705	0	1.89048e-11	1.58468e-11	18.4091	100	844.286	7.42
2.88_372.8434m/z	NA	372.843	1	2.88228	0.1257	0	0.12456	0.0640674	2.81795	100	314.672	54.16
9.31_372.9834m/z	NA	372.983	1	9.31438	0.439933	0	0	0	28.5529	100 - 1.13	3118.64	2.93
3.79_373.0014m/z	NA	373.001	1	3.78883	2.73538	0	0.0729563	0.0385364	1.38054	100 - 12.2 - 1.48	436774	2.41
10.12_749.1009n	749.101	373.543	2	10.1186	2.10065	0	0	0	47.4945	100 - 28.8 - 7.5 - 2.69	18469.9	3.56
9.21_373.5439m/z	NA	373.544	2	9.20963	1.2418	0	0	0	22.8467	100 - 51.4 - 3.47 - 4.8 - 0.0325	5837.65	3.77
2.88_374.8395m/z	NA	374.839	1	2.88228	0.14665	0	0.0610901	0.0325805	3.09282	100	513.649	45.96
3.18_374.9638m/z	NA	374.964	1	3.18367	0.06285	0	0.918862	0.376119	1.77219	100 - 1.8	268.494	36.31
3.08_374.9649m/z	NA	374.965	1	3.07893	0.06285	0	0.879322	0.365356	1.44603	100 - 1.32	451.823	23.76
7.49_374.9703m/z	NA	374.97	1	7.48788	0.3852	0	9.99201e-16	9.2045e-16	43.2388	100 - 8.9	2300.13	10.54
3.40_375.9878m/z	NA	375.988	1	3.40365	0.0523667	0	9.99201e-16	9.2045e-16	27.9228	100	124.581	48.08
7.51_376.9677m/z	NA	376.968	1	7.50883	0.4585	0	0	0	26.8332	100 - 21.3	2039.97	12.54
6.25_377.0428m/z	NA	377.043	1	6.25425	0.812283	0	6.76126e-14	6.00554e-14	5.97373	100 - 20.8	15778.7	2.13
5.67_377.0460m/z	NA	377.046	1	5.67003	0.783233	0	0.91283	0.374445	1.23502	100 - 22	9715.21	1.84
9.86_378.5605m/z	NA	378.56	2	9.8567	0.2595	0	1.22125e-15	1.12291e-15	50.5223	100 - 54.4	702.925	20.47
8.95_378.5679m/z	NA	378.568	2	8.95008	0.269967	0	3.4972e-14	3.13058e-14	6.26842	100 - 18.4 - 0.852	512.571	15.14
8.60_378.5686m/z	NA	378.569	2	8.60442	0.2933	0	2.738e-09	2.15447e-09	6.67489	100 - 20.9 - 4.29	970.297	8.8
2.92_378.9555m/z	NA	378.955	1	2.92418	0.427083	0	0.909999	0.373983	1.23044	100 - 11.7	1647.98	14.61
8.39_378.9657m/z	NA	378.966	1	8.39492	0.60565	0	0	0	109.353	100 - 12.2 - 4.07	6685.5	6.51
7.58_378.9712m/z	NA	378.971	1	7.57978	0.68895	0	0	0	61.5059	100 - 9.56	7363.77	5.6
4.77_380.9705m/z	NA	380.971	1	4.77158	0.0942833	0	0	0	53.5006	100 - 13.8 - 6.12 - 0.276	2231.15	7.78
7.71_380.9760m/z	NA	380.976	1	7.70548	0.335183	0	0	0	149.24	100 - 3.62	927.202	7.56
6.55_380.9802m/z	NA	380.98	1	6.54753	0.2828	0	0.0142826	0.00813253	1.85846	100 - 43.9	993.723	8.28
7.38_381.5339m/z	NA	381.534	2	7.38313	0.4585	0	1.11022e-16	1.03944e-16	49.4309	100 - 78.9	697.71	8.12
7.93_767.0981n	767.098	382.542	2	7.92545	2.50498	0	0	0	151.2	100 - 27.4 - 10.7 - 1.8 - 0.25	279019	5.65
2.85_382.7126m/z	NA	382.713	1	2.85085	0.0942833	0	0.00774472	0.00450633	4.11514	100	359.102	37.9
2.89_382.8733m/z	NA	382.873	1	2.89275	0.157117	0	0.906375	0.373368	1.80302	100	502.675	33.94
7.09_384.0255m/z	NA	384.025	1	7.08985	0.542317	0	1.11022e-16	1.03944e-16	3.4667	100 - 34	1499.85	5.6
2.85_384.7094m/z	NA	384.709	1	2.85085	0.1257	0	0.0520717	0.0280216	3.81323	100	813.609	40.6
4.91_384.9644m/z	NA	384.964	1	4.90777	0.136167	0	1.11022e-16	1.03944e-16	6.81011	100 - 10.8	722.1	9.42
4.27_385.0005m/z	NA	385.001	1	4.27067	0.49	1	0	0	7.62173	100 - 21.2	3315.26	4.57
4.68_385.0012m/z	NA	385.001	1	4.67712	0.115667	1	0	0	6.26136	100 - 14.2	1202.84	1.73
5.67_385.0133m/z	NA	385.013	1	5.67003	0.4923	0	0.832198	0.352682	1.12812	100 - 24	3126.87	6.1
7.95_385.0372m/z	NA	385.037	2	7.9464	0.18855	0	0	0	17.1333	100 - 6.81	194.401	8.31
8.90_385.0455m/z	NA	385.046	2	8.8977	0.282817	0	0.000858461	0.000532359	2.28845	100 - 28.4	441.493	6.68
9.54_385.0539m/z	NA	385.054	2	9.54483	0.125683	0	0	0	18.6672	100 - 3.93	291.139	6.31
2.89_385.9591m/z	NA	385.959	1	2.89275	0.1257	0	0.201585	0.100695	2.00992	100	135.83	0.68
2.85_386.7069m/z	NA	386.707	1	2.85085	0.115233	0	0.0545225	0.0292559	3.73174	100	774.24	37.57
6.69_405.9361n	405.936	386.918	1	6.69418	0.1757	0	0	0	49.9176	100 - 3.69	1599.63	5.53
6.54_386.9777m/z	NA	386.978	1	6.53707	0.219967	0	0	0	3.90918	100 - 30.3	2048.35	8.17
11.97_387.0166m/z	NA	387.017	1	11.9678	0.0314167	1	0.000103794	6.787e-05	8.01349	100 - 18.1	39.5945	67.16
6.42_387.0174m/z	NA	387.017	1	6.42185	0.02095	1	0.095043	0.0495354	1.71033	100 - 32.1	204.338	16.16
3.82_387.0177m/z	NA	387.018	1	3.82027	3.4034	1	0.289223	0.141112	1.50585	100 - 12.4 - 4.23	810579	3.1
2.85_388.7036m/z	NA	388.704	1	2.85085	0.10475	0	0.0455198	0.0245935	3.85996	100	441.137	39.33
6.69_388.9330m/z	NA	388.933	1	6.69418	0.36425	0	2.12497e-12	1.82646e-12	38.371	100 - 5.15	2155.24	3.31
5.27_388.9773m/z	NA	388.977	1	5.27437	0.144267	0	0.977789	0.390371	1.12227	100 - 71.3	773.158	11.41
7.70_389.0228m/z	NA	389.023	2	7.695	0.398033	0	0	0	14.0606	100 - 23.1	941.235	5.2
10.16_389.0430m/z	NA	389.043	2	10.1605	0.377083	0	7.52065e-13	6.54348e-13	18.0387	100 - 20.9	500.998	7.84
8.95_389.0478m/z	NA	389.048	2	8.95008	0.199017	0	6.99441e-15	6.36443e-15	24.5771	100 - 9.24	541.274	18.19
3.52_389.9936m/z	NA	389.994	1	3.51887	1.21032	0	0.78798	0.340217	1.21107	100 - 47	4759.27	4.39
2.84_390.7022m/z	NA	390.702	1	2.84038	0.06285	0	0.00561548	0.00330355	4.46729	100	124.114	49.52
6.06_390.9842m/z	NA	390.984	1	6.05523	0.19665	0	0	0	98.3493	100 - 8.96	1714.47	5.23
5.11_391.0166m/z	NA	391.017	1	5.10678	0.219967	2	5.38281e-11	4.47683e-11	43.0709	100 - 11.1	951.432	26.08
5.67_391.0613m/z	NA	391.061	1	5.67003	1.14747	0	0.120586	0.0621308	1.23173	100 - 29.6 - 12.6 - 8.77	17541.8	1.95
9.62_391.5484m/z	NA	391.548	2	9.61815	0.364233	0	9.77586e-10	7.81208e-10	27.2001	100 - 88.5	463.853	7.35
4.82_392.0050m/z	NA	392.005	1	4.82397	0.146667	0	0.113442	0.0586937	1.48802	100 - 37.3 - 1.08	173.088	30.52
9.84_392.5608m/z	NA	392.561	2	9.83575	0.437567	0	2.17867e-10	1.77822e-10	71.1583	100 - 62.1	747.741	4.13
2.92_392.9838m/z	NA	392.984	1	2.92418	0.3433	0	0.993813	0.394712	1.34365	100 - 20.8	1362.04	18.21
4.91_393.0022m/z	NA	393.002	1	4.90777	0.115217	1	0.000119047	7.76393e-05	4.82117	100 - 18.3	148.86	30.33
6.51_393.0217m/z	NA	393.022	1	6.50563	0.471367	0	2.41095e-11	2.01756e-11	2.05603	100 - 43.6 - 30.4	1769.3	4.4
7.95_789.0798n	789.08	393.533	2	7.9464	0.574017	0	0	0	23.7899	100 - 26.3 - 3.76	11444.8	5.32
9.63_393.5327m/z	NA	393.533	2	9.62862	1.36743	0	0	0	49.6701	100 - 55.2 - 20.5	4266.92	5.39
9.13_393.5355m/z	NA	393.535	2	9.12577	0.993267	0	1.11022e-16	1.03944e-16	7.00871	71.5 - 100 - 30.3	2973.83	5.57
11.08_394.9315m/z	NA	394.931	2	11.0799	0.460883	0	5.35491e-08	4.0634e-08	13.642	100 - 7.67	1672.55	7.69
9.28_394.9655m/z	NA	394.966	1	9.28297	0.471367	1	0	0	39.2361	100 - 8.68 - 3.42	2768.08	5.19
5.77_395.1060m/z	NA	395.106	1	5.77478	0.565633	1	0.00228772	0.0013926	2.04675	100 - 31.9	4328.13	5.02
2.89_396.8895m/z	NA	396.889	1	2.89275	0.18855	0	0.582752	0.26709	1.83452	100 - 3.73	945.665	29.38
9.76_397.0548m/z	NA	397.055	2	9.7648	0.36425	0	0	0	94.8811	100 - 70.5	713.97	6.19
9.25_798.1086n	798.109	398.047	2	9.25153	0.969467	0	0	0	88.0098	100 - 25.1 - 9.59 - 1.29	32963.5	4.11
8.58_398.0886m/z	NA	398.089	1	8.58347	0.8023	0	0	0	126.956	100 - 14.8 - 2.8	58225.3	3.44
10.01_398.5370m/z	NA	398.537	2	10.0138	0.387567	0	0	0	36.5576	100 - 42.6 - 14.4	7731.82	4.02
2.84_398.6865m/z	NA	398.687	1	2.84038	0.0733333	0	0.03395	0.0185376	4.21141	100	167.403	0.25
2.89_398.8855m/z	NA	398.886	1	2.89275	0.157133	0	0.781655	0.338586	1.97096	100 - 5.53	1102.04	15.48
4.91_398.9803m/z	NA	398.98	1	4.90777	0.146633	0	0	0	9.06523	100 - 18.6	1892.26	5.59
4.05_399.0091m/z	NA	399.009	1	4.0507	0.10475	1	0.172831	0.0872388	1.43465	100 - 66.9	441.633	15.9
5.60_400.0361n	400.036	399.029	1	5.59672	0.804167	0	0.895777	0.370128	1.18684	100 - 21.9	7447.5	3.77
2.84_400.6840m/z	NA	400.684	1	2.84038	0.0838	0	0.40039	0.190853	3.0162	100	414.969	2.2
8.97_401.0621m/z	NA	401.062	2	8.97102	0.0733167	0	5.16922e-07	3.7378e-07	7.71557	100 - 2.36	142.094	19.3
4.99_402.0285m/z	NA	402.028	1	4.99155	0.783217	0	0.195251	0.0979909	1.52876	100 - 56	13397.2	3.98
2.84_402.6814m/z	NA	402.681	1	2.84038	0.0838	0	0.504231	0.23508	3.03922	100	442.904	4.41
10.23_402.9350m/z	NA	402.935	1	10.2338	1.03462	0	9.83969e-06	6.79814e-06	5.65619	100 - 18.4	2365.73	12.87
8.81_402.9698m/z	NA	402.97	1	8.8139	0.178067	2	2.44663e-09	1.92928e-09	19.6935	100	164.586	3.01
9.62_403.5478m/z	NA	403.548	2	9.61815	0.57375	0	0	0	71.676	100 - 28.8 - 11.7 - 2.55 - 0.749	83678.3	5.33
7.57_809.1108n	809.111	403.548	2	7.56932	1.00108	0	0	0	487.521	100 - 28.6 - 11 - 2.48 - 0.408 - 0.0488 - 0.0423	711274	2.7
2.84_404.6786m/z	NA	404.679	1	2.84038	0.0733333	0	0.0566485	0.0303421	3.90129	100	259.966	13.16
5.11_405.0306m/z	NA	405.031	1	5.10678	0.510883	1	0	0	14.1432	100 - 21.3	3556.91	2.34
8.50_406.0444m/z	NA	406.044	2	8.49967	0.607733	0	0.00010442	6.82489e-05	2.69406	100 - 20.3	1627.52	11.4
9.76_815.0845n	815.085	406.535	2	9.7648	0.77275	0	0	0	5.33896	100 - 31.8 - 10.5	17836	7.12
2.90_406.9182m/z	NA	406.918	1	2.90323	0.228067	0	0.798914	0.343343	1.52718	100 - 11.8	1396.3	25.03
3.91_407.9686m/z	NA	407.969	1	3.91453	0.157117	0	0.107333	0.0557458	1.76168	100 - 20.9	248.806	10.12
2.87_408.7548m/z	NA	408.755	1	2.8718	0.06285	0	4.97761e-05	3.31891e-05	6.52678	100	99.4454	69.17
2.91_408.9174m/z	NA	408.917	1	2.9137	0.332817	0	0.792768	0.341688	1.53559	100	1094.39	7.58
7.17_408.9436m/z	NA	408.944	1	7.17365	0.14665	0	0	0	72.0748	100 - 5.11	1133.56	18.89
9.25_409.0082m/z	NA	409.008	2	9.25153	0.8252	0	0	0	37.4615	100 - 29.9 - 3.58 - 0.497	5024.06	7.18
11.76_409.4053m/z	NA	409.405	2	11.7583	0.607517	0	2.22045e-16	2.07106e-16	12.1173	100 - 25 - 8.42 - 2.23	1831.15	13.65
9.91_409.5456m/z	NA	409.546	2	9.90907	0.416617	0	0	0	144.284	100 - 44.9 - 26.7 - 21.4	2481.78	4.13
4.77_409.9991m/z	NA	409.999	1	4.77158	0.0838167	0	5.40679e-14	4.82259e-14	8.44545	99.7 - 100	365.72	7.57
9.70_410.5534m/z	NA	410.553	2	9.70195	0.23045	0	1.11022e-16	1.03944e-16	40.1593	92.1 - 100	603.395	6.29
2.86_410.7492m/z	NA	410.749	1	2.86133	0.0523667	0	0.000554783	0.00034795	5.15978	100	95.8888	61.59
9.08_411.0227m/z	NA	411.023	1	9.08387	0.458583	3	0	0	127.748	100 - 30.2	2462.39	27.49
7.58_411.5443m/z	NA	411.544	2	7.57978	0.165233	0	0	0	121.907	100 - 27 - 24.4 - 13.5	577.677	15.77
9.72_411.5456m/z	NA	411.546	2	9.7229	0.448033	0	0	0	57.0566	100 - 39.4 - 18.1	2655.2	2.48
7.55_411.8159m/z	NA	411.816	1	7.54837	0.2595	0	0.455706	0.215014	3.90085	100	1116.97	4.93
2.90_411.9834m/z	NA	411.983	1	2.90323	0.32235	0	0.0780877	0.0410971	2.03845	100	250.148	22.47
4.91_412.9944m/z	NA	412.994	1	4.90777	0.157117	0	0	0	7.95389	100 - 23.2 - 2.83	3613.78	5.21
5.43_413.0437m/z	NA	413.044	1	5.42912	1.10558	1	0.490968	0.229543	1.18334	100 - 35.1	9700.86	3.04
4.77_413.9673m/z	NA	413.967	1	4.77158	0.0838	0	0.965208	0.386762	1.44425	100	78.4395	7.81
10.42_414.5359m/z	NA	414.536	1	10.4223	1.33838	0	9.08162e-14	8.03302e-14	36.0558	100 - 27.1	3725.78	2.24
9.62_414.5387m/z	NA	414.539	2	9.61815	0.416617	0	0	0	140.375	100 - 31.6 - 16	3784.58	5.9
2.88_414.8647m/z	NA	414.865	1	2.88228	0.115233	0	0.9563	0.38499	1.60182	100 - 26.1	367.368	12.1
9.67_416.0995m/z	NA	416.1	1	9.67052	0.730867	0	0	0	77.9901	100 - 9.93	12610	4.28
7.49_416.1690m/z	NA	416.169	1	7.48788	0.238533	0	0.97419	0.389262	2.96865	100 - 1.78	884.932	5.67
2.83_416.6585m/z	NA	416.658	1	2.8299	0.06285	0	0.875827	0.364412	1.7992	100	129.316	21.45
2.93_416.9458m/z	NA	416.946	1	2.93465	0.269967	0	0.898107	0.370885	1.45877	100 - 5.03	1475.67	13.63
7.89_417.0535m/z	NA	417.054	2	7.89402	0.605433	0	0	0	40.8285	100 - 65.8	1597.47	3.76
7.91_418.1524m/z	NA	418.152	2	7.91497	0.178067	0	0.0745356	0.0393148	3.46176	100 - 24.2	746.671	7.28
8.95_839.1219n	839.122	418.554	2	8.95008	1.14753	0	0	0	184.606	100 - 35.7 - 10.8 - 6.44 - 0.349	54972.5	5.36
2.84_418.6554m/z	NA	418.655	1	2.84038	0.06285	0	0.865149	0.362195	2.31151	100	166.911	17.11
2.89_418.7858m/z	NA	418.786	1	2.89275	0.06285	0	0.0145884	0.00829717	4.68717	100	101.74	55.2
4.25_419.0090m/z	NA	419.009	1	4.24972	0.335233	1	0	0	35.3916	100 - 5.06	1184.12	8.32
5.09_419.0456m/z	NA	419.046	1	5.08583	1.8388	2	4.44089e-16	4.11378e-16	3.06749	100 - 31.4 - 3.1	10335.2	1.29
7.88_419.0594m/z	NA	419.059	2	7.88355	0.55515	0	0	0	93.881	100 - 14.4	2825.71	4.63
2.93_420.0262m/z	NA	420.026	1	2.93465	0.887983	0	0.806367	0.34555	1.19261	100	935.119	11.89
2.91_439.9517n	439.952	420.934	1	2.9137	0.3014	0	0.865645	0.36226	1.68027	100 - 14 - 0.915	2958.04	17.49
7.07_420.9980m/z	NA	420.998	1	7.0689	1.32792	0	0	0	21.9164	100	2421.96	3.36
5.96_421.0408m/z	NA	421.041	1	5.96333	0.73085	2	0.0816302	0.0428899	1.29164	95.5 - 100 - 29.6	3669.74	3.8
10.82_421.9377m/z	NA	421.938	1	10.818	0.6599	0	1.44237e-05	9.89631e-06	9.69934	100 - 48.2	1558.09	8.33
2.91_422.9307m/z	NA	422.931	1	2.9137	0.269983	0	0.700144	0.310481	1.71334	100 - 10.4	1868.75	15.84
9.19_424.0419m/z	NA	424.042	2	9.18868	0.33525	0	0	0	52.7869	100 - 44.7	669.029	9.59
8.16_424.0659m/z	NA	424.066	1	8.15588	0.471367	0	0.000232873	0.000149195	14.9806	100	359.329	8.19
11.13_424.9875m/z	NA	424.987	2	11.1322	0.0523667	0	0.200584	0.100363	3.51763	100 - 5.73	301.456	17.32
11.17_425.0412m/z	NA	425.041	2	11.1741	0.06285	0	0.260934	0.128488	1.71209	100 - 17.1	183.142	18.33
8.58_426.0154m/z	NA	426.015	1	8.58347	0.896617	1	0	0	67.9772	100 - 15.2 - 3.14 - 0.295	230257	1.99
6.40_426.5628m/z	NA	426.563	2	6.4009	0.429467	0	0	0	7.71017	100 - 90 - 0.105	1636.88	6.01
3.72_426.9756m/z	NA	426.976	1	3.71788	2.95535	0	0.023831	0.0132468	1.25398	100 - 28.1	59627.4	3.93
7.66_856.3097n	856.31	427.148	2	7.66358	0.387567	0	0.010596	0.00609662	2.28203	100 - 41.9 - 6.28	8291.36	4.34
2.88_429.9073m/z	NA	429.907	1	2.88228	0.0523667	0	0.256126	0.126371	1.88028	100 - 11.7	74.7723	21.61
3.82_430.0572m/z	NA	430.057	1	3.82027	0.542317	0	2.78976e-05	1.88287e-05	1.41695	100 - 34.7	4867.23	0.42
7.33_430.5541m/z	NA	430.554	2	7.33077	0.500417	0	0	0	7.02039	100 - 63.1 - 18.6	2366.04	4.55
6.90_430.5541m/z	NA	430.554	2	6.9013	0.240917	0	0.017672	0.00997478	2.18022	100 - 67.5	380.507	15
10.88_430.9444m/z	NA	430.944	2	10.8809	0.429467	0	5.9952e-15	5.46524e-15	28.7088	100 - 5.98 - 1.63	1556.32	6.65
2.95_430.9622m/z	NA	430.962	1	2.94513	0.437567	0	0.783161	0.338846	1.53668	100 - 8.45	4892.17	1.48
4.95_430.9659m/z	NA	430.966	1	4.94965	0.0523667	0	0.278996	0.136749	5.69854	100 - 2.25	42.4044	48.73
10.76_431.0437m/z	NA	431.044	2	10.7552	0.521367	0	0	0	48.6005	100 - 28.8	1077.81	10.16
7.99_432.0601m/z	NA	432.06	2	7.9883	0.219967	0	1.64349e-09	1.30494e-09	13.1142	100 - 6.59	262.005	16.19
9.15_867.1220n	867.122	432.554	2	9.14678	1.13707	0	0	0	938.293	100 - 16.2 - 4.67	27195.4	10.93
2.88_432.7978m/z	NA	432.798	1	2.88228	0.115233	0	0.0118736	0.00679723	4.51293	100	320.225	54.05
7.44_434.0672m/z	NA	434.067	1	7.43552	1.03462	3	6.19504e-14	5.50918e-14	30.9241	100	1242.66	4.75
4.77_434.9463m/z	NA	434.946	1	4.77158	0.136367	0	4.7555e-08	3.61223e-08	6.15681	100 - 16.5	847.258	8.43
8.89_435.1683m/z	NA	435.168	1	8.88723	0.3433	2	0.756915	0.330897	1.84824	100	974.681	5.44
8.90_435.8372m/z	NA	435.837	1	8.8977	0.2095	0	0.811715	0.34682	2.32533	100	175.899	20.41
3.91_436.0014m/z	NA	436.001	1	3.91453	1.06368	0	0.726409	0.320316	1.16992	100 - 11.7 - 22.2	4877.39	3.29
9.93_436.0591m/z	NA	436.059	2	9.93002	0.678483	0	4.86056e-13	4.24389e-13	25.4559	100 - 50.2	1013.93	0.21
11.64_436.4120m/z	NA	436.412	2	11.6431	0.439933	18	2.03806e-10	1.66711e-10	14.9022	100 - 14.6	1080	9.92
6.41_875.1211n	875.121	436.553	2	6.41137	0.408517	0	0	0	16.1689	100 - 20.8 - 3.09	1929.52	11.93
2.84_436.7630m/z	NA	436.763	1	2.84038	0.06285	0	7.57957e-06	5.2586e-06	5.80635	100	114.537	10.18
7.18_436.9602m/z	NA	436.96	1	7.18412	0.366617	0	0	0	1033.11	100	274.859	12.6
2.83_437.7164m/z	NA	437.716	1	2.8299	0.0419	0	0.000246774	0.000157626	9.73285	100	108.479	42.31
9.94_438.5667m/z	NA	438.567	2	9.9405	1.19175	0	0	0	90.6886	99.2 - 100	2941.63	4.42
6.94_438.9650m/z	NA	438.965	1	6.9432	0.353767	0	3.33067e-16	3.09111e-16	15.971	100 - 14.2	1053.37	9.21
4.56_439.0317m/z	NA	439.032	1	4.56165	0.647567	3	0	0	206.72	100 - 22.6	4341.64	5.44
3.82_439.0323m/z	NA	439.032	1	3.82027	1.11605	3	0	0	67.0733	100 - 10.1	5270.26	8.6
10.17_439.5596m/z	NA	439.56	2	10.1709	2.04828	0	0	0	90.6548	100 - 39 - 42.5	28724.8	4.96
7.04_439.5600m/z	NA	439.56	2	7.03748	0.7099	0	0	0	37.79	100 - 88.9 - 2.42 - 6	1875.8	3.8
8.61_881.1347n	881.135	439.56	2	8.61488	1.98598	0	0	0	449.206	100 - 34 - 12.2 - 3.36 - 0.676 - 0.0157	187262	5.12
2.83_439.7123m/z	NA	439.712	1	2.8299	0.0523667	0	0.00340162	0.002039	6.33698	100	96.1191	34.61
6.52_440.0953m/z	NA	440.095	1	6.51612	0.607533	0	3.60571e-07	2.61996e-07	2.17748	87.4 - 100 - 52.1	3154.94	4.82
5.88_440.1253m/z	NA	440.125	1	5.87953	0.489933	0	0.488039	0.228317	2.22093	100 - 22	2761.71	22.46
7.89_440.4934m/z	NA	440.493	1	7.89402	0.303767	0	0.379732	0.181351	3.91278	100	788.148	8.61
2.85_440.6741m/z	NA	440.674	1	2.85085	0.0942833	0	0.030114	0.0165157	4.43508	100	595.16	46.23
7.88_440.8280m/z	NA	440.828	1	7.88355	0.272333	0	0.201108	0.100534	4.70508	100	536.51	7.56
7.79_441.0664m/z	NA	441.066	2	7.78928	0.293283	0	0	0	79.9192	100 - 12 - 14.2	682.84	11.03
4.17_441.1160m/z	NA	441.116	1	4.16593	0.5552	7	0.00598957	0.00351668	2.15881	100	1040.64	14.81
10.74_442.0108m/z	NA	442.011	1	10.7447	0.670367	0	0	0	20.7718	100 - 10	19883	7.51
9.92_886.1000n	886.1	442.043	2	9.91955	1.06605	0	0	0	42.5278	100 - 20.8 - 10 - 2.57	25017	36.02
10.36_442.5470m/z	NA	442.547	2	10.3595	0.311867	0	0	0	24.0314	100 - 29.8 - 11.9	2454.64	6.36
2.85_442.6705m/z	NA	442.671	1	2.85085	0.115233	0	0.0447155	0.0241712	4.24576	100	1466.27	46.72
8.76_443.0705m/z	NA	443.071	2	8.76153	0.72085	0	0	0	66.5138	100 - 45.6	2022.15	6.96
9.68_444.0456m/z	NA	444.046	2	9.681	1.56645	0	0	0	108.493	100 - 32.1 - 1.83 - 0.929 - 0.53 - 0.311	7768.41	3.74
3.85_444.0758m/z	NA	444.076	1	3.85168	0.4271	0	5.07637e-05	3.38173e-05	1.35337	100 - 19.3	5882.3	4.52
2.85_444.6675m/z	NA	444.667	1	2.85085	0.115233	0	0.0258363	0.0142906	4.29836	100	1625.7	50.19
2.95_463.9962n	463.996	444.978	1	2.94513	0.57375	0	0.732315	0.322443	1.51922	100 - 8.35	8635.4	1.75
5.67_445.0313m/z	NA	445.031	1	5.67003	1.08698	0	0.480881	0.225465	1.2548	100 - 59.6	11802.8	1.68
8.71_445.1846m/z	NA	445.185	1	8.70917	0.471367	7	0.99053	0.393979	1.29999	100	685.481	2.75
11.63_445.4177m/z	NA	445.418	2	11.6326	0.825117	0	0	0	43.5093	100 - 23.8 - 1.06	3502.98	14.45
6.14_446.5680m/z	NA	446.568	2	6.13903	0.552783	0	0	0	56.7795	100 - 37 - 14.5	25207.9	3.34
2.85_465.6828n	465.683	446.665	1	2.85085	0.10475	0	0.00519698	0.00306461	4.14379	100	1299.12	38.07
7.05_446.9410m/z	NA	446.941	1	7.04795	0.450417	0	0	0	124.145	100 - 4.25	3263.64	4.49
2.96_446.9735m/z	NA	446.973	1	2.9556	0.332817	0	0.926279	0.377812	1.48113	100 - 12.1 - 9.14	4310.45	15.45
8.58_447.9978m/z	NA	447.998	1	8.58347	0.9909	0	0	0	45.9551	100 - 40	11416	4.06
10.28_448.0586m/z	NA	448.059	2	10.2757	0.0733167	0	0	0	23.391	100 - 75.5	234.039	20.79
6.12_448.0676m/z	NA	448.068	2	6.11808	0.290917	0	0	0	3.25581	100 - 5.02	975.532	5.39
2.85_448.6636m/z	NA	448.664	1	2.85085	0.0942833	0	0.012208	0.00697524	4.62195	100	465.787	40.39
5.64_448.9628m/z	NA	448.963	1	5.63862	0.303767	0	1.94178e-13	1.71046e-13	35.7495	100 - 17.6	706.817	36.43
4.77_448.9633m/z	NA	448.963	1	4.77158	0.157317	0	0	0	9.6866	100 - 16.7	1480.16	8.08
9.30_449.0832m/z	NA	449.083	1	9.30392	1.37792	0	0	0	24.056	100 - 26.6	3740.59	5.27
3.90_450.0170m/z	NA	450.017	1	3.90407	0.311867	0	0.644743	0.289708	1.50502	100 - 8.57 - 12.9	3815.56	9.36
7.05_451.0482m/z	NA	451.048	1	7.04795	0.523733	1	6.68909e-13	5.82337e-13	41.5226	100 - 11.9	1601.11	9.05
5.10_451.0666m/z	NA	451.067	1	5.0963	0.418983	9	0	0	16.4086	100 - 75.4	970.804	21.34
5.92_451.0791m/z	NA	451.079	1	5.92143	1.44077	0	0	0	2.9676	100 - 48.1	5049.95	5.8
6.20_451.2244m/z	NA	451.224	2	6.20188	0.199017	1	0.568061	0.260999	4.94922	100 - 16.6	531.545	23.77
2.87_452.7002m/z	NA	452.7	1	2.8718	0.06285	0	0.000665069	0.000415545	5.2206	100	164.229	64.02
4.52_452.9143m/z	NA	452.914	1	4.52212	0.0604833	0	1.02462e-06	7.34121e-07	6.29116	100	88.0293	47.1
4.65_452.9156m/z	NA	452.916	1	4.6457	0.0419	0	1.99286e-08	1.52936e-08	6.69567	100	57.1124	54.26
5.24_452.9164m/z	NA	452.916	1	5.24295	0.269967	0	0.838204	0.3543	1.78058	100	190.255	16.08
4.91_452.9524m/z	NA	452.952	1	4.90777	0.240917	0	2.50884e-05	1.70098e-05	3.5656	100	365.085	16.64
8.31_453.0151m/z	NA	453.015	1	8.31092	0.5428	0	0	0	77.3997	100 - 10.7	8909.75	3.17
2.87_454.6969m/z	NA	454.697	1	2.8718	0.0733333	0	0.000909956	0.000563121	5.12722	100	142.942	65.91
2.88_454.8507m/z	NA	454.851	1	2.88228	0.115217	0	0.46667	0.219492	2.73704	100	320.187	50.68
3.82_455.0080m/z	NA	455.008	1	3.82027	2.05692	0	0.00753235	0.00439134	1.48856	100 - 14.6 - 3.96 - 0.448 - 0.00595	345104	0.79
9.34_456.5597m/z	NA	456.56	2	9.33533	0.353833	0	1.97299e-07	1.45345e-07	14.8199	96.8 - 100 - 20.9	624.548	8.56
2.85_456.6503m/z	NA	456.65	1	2.85085	0.0733333	0	0.127674	0.0655561	3.94069	100	360.35	19.8
2.88_456.8459m/z	NA	456.846	1	2.88228	0.115217	0	0.491741	0.229833	2.40328	100	453.273	44.44
4.77_456.9315m/z	NA	456.931	1	4.77158	0.0523833	0	0	0	13.0341	100 - 9.97	361.598	10.34
3.60_457.0081m/z	NA	457.008	1	3.60267	0.0419	0	0.954156	0.384647	1.36541	100 - 45.2 - 9.38	668.542	23.04
6.12_457.5595m/z	NA	457.559	2	6.11808	0.311867	0	0	0	13.9292	100 - 42.5 - 12.9	2397.61	4.9
3.20_457.9744m/z	NA	457.974	1	3.20462	0.416617	0	0.655757	0.294036	1.7743	46 - 100	630.272	19.44
9.21_458.0913m/z	NA	458.091	2	9.20963	1.11612	0	0	0	5.6856	100 - 54.2	3298.38	4.15
2.84_458.6455m/z	NA	458.645	1	2.84038	0.0942833	0	0.347988	0.167642	3.40408	100	815.745	8.11
7.05_459.0243m/z	NA	459.024	1	7.04795	0.586583	0	2.22045e-16	2.07106e-16	95.7803	100 - 13.9	3381.27	6.45
5.70_459.0526m/z	NA	459.053	1	5.70147	1.06368	36	0.844669	0.356527	1.11054	100 - 29.8	11927.5	1.74
3.08_460.0561m/z	NA	460.056	1	3.07893	0.804183	0	9.24689e-05	6.07577e-05	2.52826	100	1203.1	6.95
2.84_460.6424m/z	NA	460.642	1	2.84038	0.0942833	0	0.456085	0.215125	3.33029	100	951.249	15.69
6.65_461.5739m/z	NA	461.574	2	6.65228	0.290917	0	0	0	130.655	100 - 24.8 - 4.36	996.229	11.54
6.25_461.5739m/z	NA	461.574	2	6.25425	0.272333	0	0	0	10.6521	100 - 39.6 - 6.61	1249.5	4.09
9.57_461.6571m/z	NA	461.657	1	9.56578	0.125683	0	0.783444	0.338846	3.31782	100	146.726	31.23
9.98_462.0697m/z	NA	462.07	2	9.9824	2.06687	0	0	0	187.12	100 - 77.4 - 19.1 - 11.3	15649.1	4.29
2.85_462.6399m/z	NA	462.64	1	2.85085	0.0838	0	0.361083	0.173278	3.35763	100	675.865	10.07
4.77_462.9775m/z	NA	462.978	1	4.77158	0.0838167	1	0	0	38.2805	100 - 14.6 - 5.99 - 0.768	2137.49	8.73
4.82_463.0390m/z	NA	463.039	1	4.82397	0.398033	0	2.52203e-05	1.7076e-05	3.32951	100 - 22.1	782.016	16.52
5.79_463.0898m/z	NA	463.09	1	5.78527	1.24412	84	0.71378	0.315494	1.15354	100 - 53.1	6750.54	2.59
7.93_464.1736m/z	NA	464.174	1	7.92545	0.3352	2	0.514523	0.239578	2.2104	100 - 25.3	3027.32	8.62
7.93_464.5082m/z	NA	464.508	1	7.92545	0.418983	0	0.239052	0.118221	3.12429	100 - 0.216	1730.67	7.76
8.41_464.8363m/z	NA	464.836	1	8.40538	0.427567	0	0.00404939	0.00240886	2.72372	100	792.143	11.29
7.93_464.8425m/z	NA	464.842	1	7.92545	0.3247	0	0.0772799	0.0407191	3.80047	100	690.268	10.78
8.38_465.1700m/z	NA	465.17	1	8.38423	0.3333	2	0.00307308	0.0018495	3.46501	100	298.294	12.06
9.68_933.1176n	933.118	465.552	2	9.681	1.50368	0	0	0	101.916	100 - 27.2 - 15.3	13229.2	5.68
7.32_466.5663m/z	NA	466.566	2	7.3203	0.94845	0	0	0	307.3	100 - 58.6 - 8.92	3829.53	3.18
6.39_466.5663m/z	NA	466.566	2	6.39042	0.4923	0	0	0	11.0331	100 - 79.4 - 13.9	2659.36	4.98
2.87_466.7160m/z	NA	466.716	1	2.8718	0.0942667	0	0.00185985	0.00113772	4.73906	100	310.984	49.59
4.68_467.0069m/z	NA	467.007	1	4.67712	0.126133	0	0	0	4.94845	100 - 14.7	1341.52	11.98
4.27_467.0075m/z	NA	467.008	1	4.27067	0.220017	0	0	0	12.3684	100 - 14.8	2156.18	14.89
9.66_467.0522m/z	NA	467.052	2	9.66005	1.43028	1	0	0	205.906	100 - 58.6	4088.55	5.19
2.87_468.7103m/z	NA	468.71	1	2.8718	0.0942667	0	0.0319022	0.0174642	4.788	100	277.193	62.63
7.03_468.9242m/z	NA	468.924	1	7.027	0.366617	0	1.07798e-11	9.11303e-12	1828.61	100 - 1.92	1116.84	5.92
3.82_469.0243m/z	NA	469.024	1	3.82027	3.30912	0	0.754799	0.33039	1.60766	100 - 15 - 4.71	661299	2.34
9.58_943.3418n	943.342	470.664	2	9.57625	0.395667	0	0.0238339	0.0132468	2.48058	100 - 47.9 - 12.9 - 2.35	29644	4.41
7.99_470.6657m/z	NA	470.666	2	7.9883	0.31425	0	0.144518	0.0737724	2.02279	100 - 56.8 - 4.36	2166.25	3.94
7.91_471.0569m/z	NA	471.057	2	7.91497	0.23045	0	1.11022e-16	1.03944e-16	16.1395	100 - 38.9	469.339	16.55
10.83_471.0610m/z	NA	471.061	2	10.8285	0.460883	0	0	0	67.4864	100 - 55.4	834.764	7.1
9.72_471.0775m/z	NA	471.077	2	9.7229	0.249033	0	0.648521	0.291225	2.89445	100 - 26	2340.86	4.13
9.98_471.1544m/z	NA	471.154	2	9.9824	0.408517	0	0.795507	0.34237	1.64614	100 - 17.5	2527.42	3.54
9.79_472.0835m/z	NA	472.083	2	9.78575	1.10557	0	1.22125e-15	1.12291e-15	20.8257	100 - 22.1	2478.88	2.71
2.88_472.8239m/z	NA	472.824	1	2.88228	0.0838	0	0.662402	0.296498	2.05952	100 - 8.65	353.32	1.76
4.72_473.0168m/z	NA	473.017	1	4.7192	0.104933	0	4.38025e-06	3.06897e-06	9.31573	100 - 15.1 - 5.06	343.651	9.62
5.43_473.0626m/z	NA	473.063	1	5.42912	1.87023	0	0.845591	0.356714	1.1165	100 - 34.2 - 22	19034.8	1.36
10.00_473.0640m/z	NA	473.064	2	10.0033	1.66073	0	0	0	308.013	100 - 58.8	3863.02	6.7
9.43_474.0317m/z	NA	474.032	2	9.4296	1.81785	0	0	0	218.442	100 - 89.7 - 66.2	12891.9	4.62
8.49_474.1864m/z	NA	474.186	2	8.48918	0.10475	0	0.649316	0.291411	3.11076	100 - 4.66	233.245	0.33
8.87_474.5638m/z	NA	474.564	2	8.86628	0.772817	0	0	0	93.1849	59.8 - 100	6986.28	4.7
2.84_493.6382n	493.638	474.62	1	2.84038	0.0838	0	0.830772	0.352358	2.33706	100	356.747	22.67
2.84_495.6353n	495.635	476.617	1	2.84038	0.06285	0	0.922669	0.377056	2.50084	100	370.973	25.26
2.88_476.7460m/z	NA	476.746	1	2.88228	0.06285	0	0.0302456	0.0165817	3.62231	100	168.78	65.63
4.77_477.9896m/z	NA	477.99	1	4.77158	0.0838	0	6.47615e-12	5.50605e-12	18.0516	100 - 94.2	317.723	4.72
2.84_478.6156m/z	NA	478.616	1	2.84038	0.0733333	0	0.953077	0.384513	2.8611	100	235.77	22.24
2.87_478.7421m/z	NA	478.742	1	2.8718	0.0733167	0	0.00432217	0.00256703	4.364	100	139.897	62.18
9.14_479.5789m/z	NA	479.579	2	9.13635	0.689017	0	0	0	62.7614	44.6 - 100	2531.78	4.52
8.80_499.6016n	499.602	480.584	1	8.80343	1.59815	0	0	0	100.523	100 - 90.2 - 12.5	5521.01	6.08
2.90_480.8936m/z	NA	480.894	1	2.90323	0.1257	0	0.441654	0.209046	1.83679	100 - 18.1	1114.76	20.86
4.91_480.9860m/z	NA	480.986	1	4.90777	0.125683	1	0	0	7.0817	100 - 24.8 - 12.6	1982.27	7.52
7.06_481.0088m/z	NA	481.009	2	7.05843	0.31425	0	2.22045e-14	1.99969e-14	34.1946	100 - 2.21	711.816	8.31
5.86_481.1590m/z	NA	481.159	1	5.85858	0.261867	1	2.06032e-05	1.40136e-05	10.2633	100 - 10.2	4102.79	23.18
9.59_965.3194n	965.319	481.652	2	9.58672	0.219967	0	0.00565019	0.00332266	3.84788	100 - 34.2	2346.85	9.85
9.41_482.5638m/z	NA	482.564	2	9.40865	0.356133	0	0	0	166.407	100 - 69.7	2440.42	5.65
10.56_482.5643m/z	NA	482.564	2	10.5561	0.510883	0	4.55191e-15	4.15462e-15	96.4097	66.4 - 100	2444.02	2.41
9.83_482.5679m/z	NA	482.568	2	9.82527	0.584217	0	0	0	122.677	90.6 - 100	3651.92	3.99
6.38_482.5801m/z	NA	482.58	2	6.37995	0.762283	0	0	0	21.0069	100 - 59.4	7300.25	3
5.97_482.5802m/z	NA	482.58	2	5.9738	0.36425	0	0	0	13.0569	100 - 72.7	3263.32	7.75
2.89_482.8831m/z	NA	482.883	1	2.89275	0.136183	0	0.602704	0.275219	1.45871	100 - 18	564.1	8.1
9.20_483.5696m/z	NA	483.57	2	9.19917	3.38437	0	0	0	57.8803	100 - 46.2 - 23.5 - 18.5 - 1.46	41710	3.71
6.39_483.5811m/z	NA	483.581	2	6.39042	0.534217	0	6.17284e-14	5.49271e-14	5.89228	91.3 - 100	1225.6	5.93
4.97_484.0357m/z	NA	484.036	1	4.9706	1.45123	0	0.37608	0.179722	1.37898	100 - 93.3	17226.2	2.58
8.44_970.3568n	970.357	484.171	2	8.43682	0.500883	0	0.110028	0.057026	2.15282	100 - 46.3 - 12.9 - 0.422	11086.8	5.2
4.59_485.0028m/z	NA	485.003	1	4.59307	0.259933	0	0.708293	0.313447	1.4392	100 - 11.2	3234.48	6.04
3.53_485.0044m/z	NA	485.004	1	3.52933	1.2627	0	0.824783	0.350517	1.43133	100 - 14.2 - 7.34	45583.1	4.49
8.63_485.0702m/z	NA	485.07	2	8.62537	0.2933	0	0	0	840.969	100 - 29.7	611.742	38.26
5.10_487.0368m/z	NA	487.037	1	5.0963	0.552783	1	0	0	7.84279	100 - 15.2	4560.18	3.09
9.35_487.2050m/z	NA	487.205	1	9.3458	0.324717	0	0.218394	0.108727	1.47245	100 - 4.86	2510.75	5.91
9.68_487.5554m/z	NA	487.555	2	9.681	0.259483	0	1.22236e-13	1.07929e-13	18.9467	100 - 26.4 - 17.4	1605.05	5.42
9.32_487.8738m/z	NA	487.874	1	9.32485	0.2514	0	0.477947	0.224301	1.44197	100	653.626	8.15
9.20_488.5740m/z	NA	488.574	2	9.19917	2.4545	0	0	0	100.548	18 - 100 - 61.4	9213.91	3.45
12.00_488.8657m/z	NA	488.866	1	11.9992	0.293283	0	4.26356e-05	2.85174e-05	6.01019	100	500.05	24.71
2.91_488.9287m/z	NA	488.929	1	2.9137	0.44805	0	0.44751	0.211482	1.55823	100	1445.9	20.59
3.91_489.9765m/z	NA	489.976	1	3.91453	0.14665	0	0.0445277	0.0240925	2.45197	41.4 - 100	272.14	13.28
6.62_490.0252m/z	NA	490.025	1	6.62087	0.199033	0	2.7022e-08	2.06582e-08	4.21299	100 - 79.6	419.582	7.16
2.87_490.7587m/z	NA	490.759	1	2.8718	0.115233	0	0.00252987	0.00153498	4.78128	100	432.414	54.61
2.92_490.9296m/z	NA	490.93	1	2.92418	0.458517	0	0.714215	0.315593	1.45028	100	1296.21	6.92
10.11_491.5701m/z	NA	491.57	2	10.1081	0.9194	0	0	0	155.598	100 - 94.7 - 30.1	7073.06	6.28
2.90_491.9851m/z	NA	491.985	1	2.90323	0.28045	0	0.35614	0.171292	1.49945	100	365.982	11.05
8.79_492.0861m/z	NA	492.086	2	8.79295	1.3261	0	0	0	313.058	100 - 48.6	3923.7	4.59
6.38_989.1583n	989.158	493.572	2	6.37995	0.27235	0	0	0	9.31751	100 - 72.5 - 2.42	1188.67	6.52
2.84_494.7205m/z	NA	494.72	1	2.84038	0.0523833	0	0.00280734	0.00169505	8.94999	100 - 83.2 - 63.1 - 59.8	463.41	26.96
2.86_494.7384m/z	NA	494.738	1	2.86133	0.0419	0	0.0297771	0.016343	3.32747	100	162.697	52.19
4.91_494.9814m/z	NA	494.981	1	4.90777	0.751817	0	5.70405e-05	3.78816e-05	1.59259	100 - 29.9	10282.8	7.26
2.89_496.8702m/z	NA	496.87	1	2.89275	0.10475	0	0.614998	0.279632	1.60727	100 - 9.47	461.856	14.94
9.57_499.0471n	499.047	498.04	1	9.56578	0.709917	0	0	0	121.394	100 - 16 - 3.34	66255.4	4.8
2.85_498.6378m/z	NA	498.638	1	2.85085	0.0838	0	0.00314395	0.00189063	5.66208	100 - 14.5	745.286	56.31
2.96_498.9525m/z	NA	498.953	1	2.9556	0.228067	0	0.91786	0.375813	1.37514	100 - 35.9	2234.4	12.14
3.37_499.0362m/z	NA	499.036	1	3.37222	0.85655	0	0.48174	0.225796	1.73905	100 - 16.1	23367.6	6.66
2.85_500.6325m/z	NA	500.632	1	2.85085	0.10475	0	0.00948638	0.00548758	4.99383	100 - 3.63	1645.33	54.63
2.89_500.7936m/z	NA	500.794	1	2.89275	0.0942833	0	0.321439	0.155657	2.68614	100	244.053	56.87
5.09_501.0538m/z	NA	501.054	1	5.08583	0.356133	0	0	0	23.6671	100 - 23.7	5665.72	15.36
4.03_501.1386m/z	NA	501.139	1	4.02975	0.481833	3	0.00766646	0.00446428	2.37666	100	1136.59	16
2.96_502.0340m/z	NA	502.034	1	2.9556	0.0419	0	0.795401	0.34237	1.23852	100 - 0.704	181.517	17.44
2.85_502.6293m/z	NA	502.629	1	2.85085	0.115233	0	0.03748	0.0204052	4.98096	100 - 1	1999.31	55.37
2.88_502.7878m/z	NA	502.788	1	2.88228	0.06285	0	0.0336877	0.0184011	3.99172	100	102.532	71.89
4.77_502.9363m/z	NA	502.936	1	4.77158	0.0942833	0	8.52081e-05	5.60859e-05	8.21439	100 - 16.8	323.479	6.89
3.91_503.9931m/z	NA	503.993	1	3.91453	0.741333	0	0.00870858	0.00505138	1.79485	97.8 - 100 - 33.7	1982.16	7.52
2.85_504.6266m/z	NA	504.627	1	2.85085	0.115233	0	0.0118288	0.00677419	4.81026	100	1471.68	55.56
2.91_504.9442m/z	NA	504.944	1	2.9137	0.406133	4	0.618698	0.280972	1.58273	100 - 22.7	2304.63	8.11
4.68_504.9992m/z	NA	504.999	1	4.67712	1.0037	0	3.10749e-07	2.26901e-07	2.22208	100 - 33.9	2439.6	4.75
8.04_506.1848m/z	NA	506.185	2	8.04067	0.303767	0	1.18152e-05	8.13279e-06	411.552	100 - 37.2 - 7.49	1821.82	4.77
2.85_506.6244m/z	NA	506.624	1	2.85085	0.0942833	0	0.00531512	0.0031318	4.74134	100	753.582	52.33
2.88_506.7456m/z	NA	506.746	1	2.88228	0.0523667	0	0.0158288	0.00896497	3.03978	100	86.518	45.53
4.91_507.0159m/z	NA	507.016	1	4.90777	0.992733	0	0	0	4.12122	100 - 40.2	4584.06	5.22
4.56_507.0280m/z	NA	507.028	1	4.56165	0.6685	0	0	0	3.62153	100 - 24.2	3908.68	1.69
3.79_507.0348m/z	NA	507.035	1	3.78883	0.98225	1	0	0	2.18187	100 - 16.6	4983.7	4.63
6.52_508.0649m/z	NA	508.065	1	6.51612	0.387567	0	0.000878404	0.000544047	2.40724	93 - 100	802.743	9.12
7.49_1019.4972n	1019.5	508.741	2	7.48788	0.783233	0	0.00996501	0.00574882	2.79973	100 - 53.2 - 14 - 1.65	25198.9	5.1
2.87_510.6587m/z	NA	510.659	1	2.8718	0.0733167	0	0.00234739	0.00142834	6.40939	100 - 21.8	444.816	45.81
6.46_512.0557m/z	NA	512.056	1	6.46373	0.4923	0	0	0	42.3399	100 - 16.6	10342.7	2.73
3.85_512.0661m/z	NA	512.066	1	3.85168	0.353767	0	0.00399344	0.00238033	1.25109	100 - 25.6	3309.07	2.04
2.86_512.6588m/z	NA	512.659	1	2.86133	0.0838	0	0.000272364	0.000173674	7.0425	100 - 30.7	314.915	26.1
2.88_512.8118m/z	NA	512.812	1	2.88228	0.10475	0	0.312988	0.152159	2.68285	100	301.998	53.53
9.29_514.0357m/z	NA	514.036	1	9.29343	0.647117	0	0	0	119.168	100 - 12.8	14419.9	4.15
2.85_514.6125m/z	NA	514.612	1	2.85085	0.06285	0	0.0169645	0.00958632	3.97237	100	340.578	16.28
2.88_514.8056m/z	NA	514.806	1	2.88228	0.10475	0	0.219563	0.109199	3.09058	100	437.185	57.96
6.62_516.0556m/z	NA	516.056	1	6.62087	0.261867	0	2.88658e-15	2.64436e-15	18.7122	100 - 47.7	957.947	4.88
2.85_516.6071m/z	NA	516.607	1	2.85085	0.0942833	0	0.0609479	0.0325163	3.79696	100	909.611	19.33
4.77_516.9527m/z	NA	516.953	1	4.77158	0.0838167	0	4.68368e-06	3.2754e-06	5.34551	100 - 20.6 - 10.3	702.204	6.11
2.85_518.6038m/z	NA	518.604	1	2.85085	0.0942833	0	0.195837	0.0982523	3.55944	100	1183.07	18.28
8.43_519.0503m/z	NA	519.05	1	8.42633	1.23182	0	0	0	356.981	100 - 27.2	11933.9	3.74
9.83_519.5822m/z	NA	519.582	1	9.82527	1.3465	0	0	0	99.8427	100 - 43.5 - 19.2	6996.7	4.32
7.48_519.7325m/z	NA	519.733	1	7.47742	0.165233	0	0.000721199	0.000448921	7.70344	100	622.157	16.49
2.85_520.6017m/z	NA	520.602	1	2.85085	0.0942833	0	0.319522	0.154779	3.68412	100	966.249	25.17
2.90_520.9139m/z	NA	520.914	1	2.90323	0.186183	0	0.954855	0.384825	1.46156	100 - 18.2	877.636	15.24
4.91_521.0357m/z	NA	521.036	1	4.90777	1.8388	1	0	0	2.70389	100 - 38.1	9362.37	0.62
4.56_521.0381m/z	NA	521.038	1	4.56165	1.70057	1	0	0	33.217	100 - 19.3	12864.4	4.45
8.93_522.0777n	522.078	521.07	1	8.92913	0.8252	0	0	0	41.449	100 - 23.1 - 21.1	6785.64	4.54
8.17_521.5971m/z	NA	521.597	2	8.16637	0.500883	0	0	0	60.4661	100 - 61.8 - 5.67 - 8.31 - 0.353	1293.49	5.1
9.87_522.0462m/z	NA	522.046	1	9.86717	0.678483	0	0	0	34.7496	100 - 64 - 79.3	5381.54	5
2.85_522.5992m/z	NA	522.599	1	2.85085	0.0838	0	0.113987	0.0589345	4.12045	100	528.424	26.3
2.89_522.8405m/z	NA	522.84	1	2.89275	0.10475	0	0.708236	0.313447	2.26932	100	352.504	20.47
3.82_522.9986m/z	NA	522.999	1	3.82027	1.45155	0	0.853865	0.358948	1.4809	100 - 19.2	145899	3.55
7.93_1049.4618n	1049.46	523.724	2	7.92545	0.502783	0	0.636297	0.286865	2.6423	100 - 53.8 - 16.8 - 3.26 - 0.125	48822.1	4.04
2.89_524.8406m/z	NA	524.841	1	2.89275	0.115217	0	0.819568	0.349597	1.78608	100 - 0.976	592.109	18.57
7.25_525.1944m/z	NA	525.194	2	7.24697	0.1257	0	3.49534e-05	2.34739e-05	261.347	100 - 48	887.08	8.36
7.08_525.1945m/z	NA	525.194	2	7.07938	0.199017	0	0.00128737	0.000793711	17.4661	100 - 43.8 - 1.89	579.218	13.49
3.85_526.0815m/z	NA	526.082	1	3.85168	0.395667	0	0.821476	0.34991	1.35818	100 - 20.7	5794.01	0.27
3.33_526.0836m/z	NA	526.084	1	3.33032	0.709917	0	0.9473	0.383544	1.28096	100 - 8.55	6487.99	3.87
8.63_1055.2500n	1055.25	526.618	2	8.62537	0.492317	0	1.39444e-13	1.22978e-13	122.473	100 - 36.4 - 17 - 12.2 - 1.71	8181.2	8.02
2.86_526.6714m/z	NA	526.671	1	2.86133	0.0838	0	0.00416432	0.00247427	5.50498	100	271.506	63.01
2.90_526.8314m/z	NA	526.831	1	2.90323	0.0838	0	0.000778298	0.000483856	4.0788	100	149.756	55.11
2.97_526.9854m/z	NA	526.985	1	2.96608	0.374717	0	0.92542	0.377795	1.59515	100 - 7.9	7381.82	0.24
8.74_1057.3923n	1057.39	527.689	2	8.74058	0.31425	0	0.328328	0.158838	2.15293	100 - 46.3 - 14.8	5622.48	7.46
10.24_1062.1489n	1062.15	530.067	2	10.2443	1.6712	0	0	0	48.9598	100 - 52.5 - 4.13 - 2.1	6395.08	3.07
2.96_530.9451m/z	NA	530.945	1	2.9556	0.1757	0	0.997918	0.395755	1.21755	100	713.218	11.48
4.77_530.9715m/z	NA	530.972	1	4.77158	0.146833	1	0	0	7.65696	100 - 23.2	1500.63	7.97
2.84_532.5827m/z	NA	532.583	1	2.84038	0.06285	0	0.365094	0.174945	2.91715	100	332.856	10.2
2.84_553.5975n	553.598	534.58	1	2.84038	0.0838	0	0.762496	0.332489	2.84204	100	524.137	18.87
7.95_534.7150m/z	NA	534.715	2	7.9464	0.2095	0	0.0309318	0.0169455	9.09078	100 - 46.5 - 2.49	2870.06	9.74
4.13_534.9225m/z	NA	534.923	1	4.1345	0.146633	0	4.54136e-05	3.03346e-05	2.62935	100	208.916	5.26
4.01_534.9232m/z	NA	534.923	1	4.0088	0.0942667	0	1.29291e-11	1.08991e-11	5.07575	100	262.951	9.89
5.24_534.9241m/z	NA	534.924	1	5.24295	0.165217	0	0.0912938	0.0476981	2.80091	100	150.785	46.33
4.91_534.9656m/z	NA	534.966	1	4.90777	0.0942667	0	5.21139e-13	4.54488e-13	8.15378	100 - 50.3	420.595	9.88
4.68_535.0032m/z	NA	535.003	1	4.67712	0.0314333	0	0	0	23.0676	100 - 18.4	1124.08	25.06
2.84_536.5766m/z	NA	536.577	1	2.84038	0.06285	0	0.899808	0.371381	2.82763	100	356.468	21.89
2.87_536.7013m/z	NA	536.701	1	2.8718	0.0523667	0	0.0198772	0.0111519	4.8243	100	133.16	74.75
2.89_536.8583m/z	NA	536.858	1	2.89275	0.136183	0	0.144256	0.0736638	2.7004	100	527.737	43.91
5.30_537.0151m/z	NA	537.015	1	5.30343	1.19983	0	0.944345	0.382659	1.17792	100 - 20.2 - 7.92	65003.3	6.24
3.82_537.0151m/z	NA	537.015	1	3.82027	2.05692	0	0.0161188	0.00911885	1.56544	100 - 16.8	425968	0.55
8.00_537.2537m/z	NA	537.254	2	7.99877	0.471367	0	0.0219898	0.0122908	2.60142	100 - 50.4 - 9.66	4704.27	3.31
10.03_537.5660m/z	NA	537.566	1	10.0348	1.13937	2	0	0	151.869	100 - 55.5 - 41.9 - 52.3 - 37.1	9956.47	3.27
8.61_537.6092m/z	NA	537.609	1	8.61488	0.856617	0	0	0	93.9882	100 - 78.1 - 33.8	2094.68	7.21
2.84_538.5763m/z	NA	538.576	1	2.84038	0.0523667	0	0.367815	0.176168	4.43778	100	199.188	14.2
2.88_538.8516m/z	NA	538.852	1	2.88228	0.136167	0	0.322554	0.156147	2.45434	100	753.231	44.79
3.07_540.0984m/z	NA	540.098	1	3.06845	0.510883	0	0.0593043	0.0316848	1.64782	100 - 9.85	2255.69	7.49
5.67_541.0597m/z	NA	541.06	1	5.67003	0.586583	0	0.84737	0.357262	1.24231	100 - 23	10326.1	1.06
2.82_541.2633m/z	NA	541.263	1	2.81943	0.0523833	1	0.362491	0.173785	2.68367	100 - 6.07	125.24	7.76
2.95_542.9658m/z	NA	542.966	1	2.94513	0.28045	0	0.981275	0.391275	1.39609	100 - 16	2770.73	19.24
3.66_542.9707m/z	NA	542.971	1	3.65503	0.1257	0	0.0570334	0.0305263	3.488	100 - 6.87	174.218	18.32
10.98_543.9564m/z	NA	543.956	1	10.9751	1.4617	0	0	0	30.0503	100 - 23.7 - 23.7 - 0.288	17169.5	6.25
8.11_544.0714m/z	NA	544.071	2	8.114	0.2514	0	2.79856e-07	2.04545e-07	18.2271	100 - 3.52	201.615	13.83
8.52_544.2002m/z	NA	544.2	2	8.52062	0.408717	0	0.0630918	0.0336119	3.24205	100 - 47.8 - 18.4 - 0.427	8701.64	9
2.95_544.9512m/z	NA	544.951	1	2.94513	0.0838	1	0.990415	0.393979	1.3647	100 - 31.4	898.079	17.38
4.77_544.9867m/z	NA	544.987	1	4.77158	0.157317	0	0	0	6.87798	100 - 22.7 - 4.26	2159.73	8.3
4.82_545.0430m/z	NA	545.043	1	4.82397	0.146633	1	0.00014062	9.13882e-05	2.91567	100 - 25	445.526	5.46
5.38_545.0503m/z	NA	545.05	1	5.37675	0.144267	0	7.28884e-06	5.05925e-06	2.64657	100 - 35.3	437.732	17.04
6.23_545.0967m/z	NA	545.097	1	6.2333	0.628483	9	1.63348e-06	1.16031e-06	1.93625	100 - 56.8	1888.65	5.03
5.75_545.1003m/z	NA	545.1	1	5.75383	0.668	1	0.200053	0.100131	1.29917	100 - 43.7	6240.61	3.97
8.88_545.1093m/z	NA	545.109	2	8.87675	0.3352	0	4.44089e-16	4.11378e-16	25.5212	100 - 56.4	675.152	12
2.86_546.7319m/z	NA	546.732	1	2.86133	0.0838	0	0.0210998	0.011816	4.20258	100	212.79	55.81
4.91_546.9733m/z	NA	546.973	1	4.90777	0.157117	0	0	0	79.364	100 - 12.2	633.459	11.49
2.87_548.7248m/z	NA	548.725	1	2.8718	0.0942667	0	0.00814976	0.00473831	5.02175	100	331.722	66.14
4.91_548.9747m/z	NA	548.975	1	4.90777	0.209483	0	0	0	6.73906	100 - 26.7	1474.38	8.09
4.68_549.0140m/z	NA	549.014	1	4.67712	0.115667	0	0	0	3.3903	100 - 22.3	1628	9.77
4.27_549.0140m/z	NA	549.014	1	4.27067	0.4062	0	0	0	3.84759	100 - 20	4011.67	7.03
6.53_549.0632m/z	NA	549.063	1	6.52658	0.398033	0	0	0	14.7477	100 - 15.4	2184.89	3.99
2.87_550.7173m/z	NA	550.717	1	2.8718	0.0838	0	0.00067526	0.000421559	4.79171	100	316.626	59.9
5.27_551.0311m/z	NA	551.031	1	5.27437	1.10793	0	0.761026	0.332139	1.43176	100 - 22.8 - 13.2 - 3.54	87883.4	5.96
3.85_551.0315m/z	NA	551.031	1	3.85168	2.05692	0	1.54217e-05	1.05714e-05	1.79053	100 - 16.5	652312	1.57
8.98_551.5855m/z	NA	551.585	1	8.9815	0.563317	0	0	0	11.0215	100 - 44.7 - 15.6 - 20.1 - 11 - 0.189	2611.64	4.83
7.97_1106.4863n	1106.49	552.236	2	7.96735	0.553067	0	0.582657	0.26709	2.91287	100 - 55.6 - 18.5 - 3.8	44068	4.05
3.55_552.9984m/z	NA	552.998	1	3.55028	1.33602	3	0.00106824	0.000659429	1.40725	100 - 16.2 - 11.7	63036.7	3.96
4.59_553.0095m/z	NA	553.009	1	4.59307	0.532333	0	0.000783004	0.000486579	1.35165	100 - 18.8 - 8.73	12598.3	6.87
2.89_554.8309m/z	NA	554.831	1	2.89275	0.0733333	0	0.0295699	0.0162532	2.75616	100 - 4.1	406.344	6.93
5.41_555.0677m/z	NA	555.068	1	5.40817	1.06605	0	0.944643	0.382676	1.08978	100 - 30.8	13622.7	0.56
2.87_556.7929m/z	NA	556.793	2	2.8718	0.0419	0	0.356538	0.171373	2.64546	100 - 2.62	405.013	7.23
7.47_557.7329m/z	NA	557.733	2	7.46693	0.2176	3	0.927809	0.378022	1.909	100 - 17.1	204.761	24.02
8.03_559.0713n	559.071	558.064	1	8.0302	1.10605	2	0	0	1646.13	100 - 18 - 4.21 - 0.749	118897	2.4
2.85_558.5943m/z	NA	558.594	1	2.85085	0.10475	0	0.00437879	0.00259859	5.55977	100 - 1.43	1285.82	55.29
2.88_558.7548m/z	NA	558.755	1	2.88228	0.06285	0	0.189623	0.0953915	3.42494	100	200.102	60.83
4.77_560.0033m/z	NA	560.003	1	4.77158	0.157317	0	1.11022e-16	1.03944e-16	5.88015	77 - 100 - 30.6	622.999	8.54
9.76_560.5906m/z	NA	560.591	2	9.7648	1.47225	0	2.59792e-14	2.33258e-14	167.474	97.3 - 100 - 34.6 - 37 - 20.3 - 23.3 - 22.2	9158.7	3.91
2.86_560.5910m/z	NA	560.591	1	2.86133	0.10475	0	0.00969291	0.00560052	5.61199	100 - 1.69	1831.14	63.3
2.88_560.7495m/z	NA	560.749	1	2.88228	0.0733333	0	0.00243785	0.00148217	4.77865	100	124.736	78.21
4.91_561.0137m/z	NA	561.014	1	4.90777	0.2933	5	0	0	11.4403	100 - 32	890.402	9.28
10.21_561.0929m/z	NA	561.093	2	10.2128	1.03462	0	7.8223e-12	6.63162e-12	25.6743	100 - 54.7 - 61.2 - 52.8 - 68 - 53.7	5720.56	6.08
8.10_562.0361m/z	NA	562.036	1	8.10352	0.565633	0	0	0	1250.09	100 - 23.8	3003.02	6.57
6.53_562.0465m/z	NA	562.046	1	6.52658	0.387567	0	1.44277e-06	1.02827e-06	5.5244	100 - 73.4	1160.3	6.23
2.85_562.5883m/z	NA	562.588	1	2.85085	0.10475	0	0.0392237	0.0213389	5.53799	100	1532.78	60.66
9.16_562.6039m/z	NA	562.604	1	9.15727	0.27005	0	0	0	553.912	100 - 39.7	410.012	7.29
8.72_562.6295m/z	NA	562.63	2	8.71963	0.5009	0	1.95205e-05	1.33075e-05	78.4973	98.8 - 100 - 4.63	1403.48	9.29
4.91_562.9899m/z	NA	562.99	1	4.90777	0.178067	0	0	0	6.0413	100 - 23.6 - 3.44	2749.72	8.35
8.73_1128.4338n	1128.43	563.21	2	8.7301	0.366617	0	0.0653604	0.0347505	16.5214	100 - 52 - 18.5 - 1.91	9536.45	4.26
7.97_563.2265m/z	NA	563.227	2	7.96735	0.23045	1	0.00754597	0.00439756	7.95735	100 - 46.7 - 1.05	2890.35	8.11
9.03_563.7012m/z	NA	563.701	2	9.03387	0.4062	0	0.125444	0.0645	4.13472	100 - 48.8 - 2.34	2161.93	9.84
9.12_564.1209m/z	NA	564.121	2	9.1153	0.5319	0	3.98681e-13	3.48918e-13	19.5834	100 - 22.4	1250.24	2.01
2.85_564.5854m/z	NA	564.585	1	2.85085	0.0942667	0	0.068667	0.0364127	5.39367	100	821.434	46.29
2.90_564.8892m/z	NA	564.889	1	2.90323	0.1676	0	0.850864	0.358368	1.54809	100 - 18.7	865.69	10.41
4.98_566.0417m/z	NA	566.042	1	4.98108	0.783217	0	0.329438	0.159324	1.53451	100 - 94.2	19009.8	5.05
2.85_566.5913m/z	NA	566.591	1	2.85085	0.0733167	0	0.010313	0.00594265	5.50224	100 - 3.36	537.75	39.19
3.55_567.0109m/z	NA	567.011	1	3.55028	1.1789	0	0.0733301	0.0387201	1.50336	100 - 15.3 - 15.5	74812.4	4.9
2.86_568.6038m/z	NA	568.604	1	2.86133	0.0733167	0	0.00974812	0.00563024	6.81696	100 - 11.2	460.022	64.63
7.50_568.7141m/z	NA	568.714	2	7.49837	0.19665	0	0.000380576	0.000240922	7.92484	100 - 43.4	845.587	4.32
9.10_571.0715n	571.071	570.064	1	9.10482	0.88805	0	0	0	74.1881	100 - 26.1 - 2.61 - 1.71	38863.4	1.9
10.33_570.2576m/z	NA	570.258	2	10.328	0.0314333	0	0.00400678	0.00238733	2.88309	70.3 - 100 - 5.41	41.7825	57.63
2.89_570.7737m/z	NA	570.774	2	2.89275	0.0838	0	0.240037	0.118629	2.90554	100 - 3.28	272.401	51.54
2.92_570.9456m/z	NA	570.946	1	2.92418	1.00083	0	0.565142	0.259979	1.45136	100	2295.88	15.95
3.90_571.9893m/z	NA	571.989	1	3.90407	0.196633	0	0.028795	0.0158448	2.83004	100	176.38	17.34
8.74_572.2065m/z	NA	572.206	1	8.74058	0.450417	3	3.97105e-05	2.65847e-05	5.04803	100 - 9.85 - 2.17	1277.25	7.39
9.12_572.2790m/z	NA	572.279	1	9.1153	0.500467	0	0.0494583	0.0266441	2.34461	100 - 17.4	3079.9	7.26
2.85_572.5801m/z	NA	572.58	1	2.85085	0.0838	0	0.0150886	0.00855878	5.39932	100	413.257	33.97
7.94_572.7150m/z	NA	572.715	2	7.93592	0.27235	0	0.650596	0.291898	1.38547	100 - 42.5 - 1.19	680.815	9.12
2.93_572.9459m/z	NA	572.946	1	2.93465	0.814667	0	0.827205	0.351346	1.24806	100	1843.26	0.4
2.85_574.5696m/z	NA	574.57	1	2.85085	0.0942833	0	0.210703	0.105038	3.98765	100	934.036	25.7
2.88_574.7653m/z	NA	574.765	1	2.88228	0.0942833	0	0.238319	0.117898	2.81057	100 - 3.98	367.076	41.3
9.80_575.6064m/z	NA	575.606	2	9.80432	0.416617	0	0	0	1267.78	48.3 - 100 - 22.4	1203.95	6.94
8.66_575.6125m/z	NA	575.612	2	8.65678	0.324717	0	0	0	82.3333	65.5 - 100 - 39.3	995.447	11.19
9.19_576.2409m/z	NA	576.241	1	9.18868	0.136233	0	0.00220013	0.00134147	5.17666	100 - 8.69	160.906	62.79
7.89_576.2425m/z	NA	576.242	1	7.89402	0.209483	0	0.0365592	0.0199185	3.49324	100	152.184	30.25
8.60_576.2428m/z	NA	576.243	1	8.60442	0.136183	0	0.00356386	0.00213025	5.10388	100 - 8.88	159.675	28.18
2.89_576.2447m/z	NA	576.245	2	2.89275	0.10475	0	0.284408	0.139036	1.59667	38.3 - 100	295.631	31.25
2.85_576.5659m/z	NA	576.566	1	2.85085	0.10475	0	0.0877897	0.0459641	3.96437	100	1303.85	22.31
4.91_576.9870m/z	NA	576.987	1	4.90777	0.814667	0	0.452844	0.213867	1.51721	100 - 34.1 - 8.14	12986.8	7.22
5.41_577.0544m/z	NA	577.054	1	5.40817	0.502783	0	0.824055	0.350508	1.20685	100 - 53.6	5228.56	2.95
3.85_578.0032m/z	NA	578.003	1	3.85168	1.29412	0	0.951318	0.384126	1.2049	100 - 67.5	10207.4	4.48
6.50_578.2465m/z	NA	578.247	1	6.49517	0.251383	2	0.455582	0.215014	3.24342	100 - 4.62	804.317	8.51
2.85_597.5811n	597.581	578.563	1	2.85085	0.10475	0	0.208618	0.104034	4.07467	100 - 3.76	1833.3	23.75
5.45_579.0215m/z	NA	579.021	1	5.45007	0.751817	3	0.35954	0.172648	1.54437	85.6 - 100	7503.56	12.28
2.96_580.9595m/z	NA	580.96	1	2.9556	0.32235	0	0.885746	0.367053	1.49218	100 - 19.5	3981.12	16.16
3.47_581.0433m/z	NA	581.043	1	3.4665	0.85655	0	0.128515	0.0659424	1.80551	100 - 18.7	29619.2	7.17
2.89_582.7997m/z	NA	582.8	1	2.89275	0.0942833	0	0.740352	0.325309	2.34733	100	413.658	20.57
5.09_583.0603m/z	NA	583.06	1	5.08583	0.387567	0	0	0	12.2402	100 - 26.4	5727.1	11.58
2.89_584.7910m/z	NA	584.791	1	2.89275	0.0942667	0	0.355539	0.171058	3.65498	100	201.918	54.48
4.77_584.9495m/z	NA	584.95	1	4.77158	0.104933	0	0.0123178	0.00703531	3.42308	100 - 29.7	431.595	3.42
2.92_584.9616m/z	NA	584.962	1	2.92418	1.11605	0	0.603982	0.275718	1.53107	100	3372.04	10.27
3.91_586.0007m/z	NA	586.001	1	3.91453	0.458517	0	0.0808934	0.0425178	1.56021	100 - 69.1	1331.36	11
10.28_586.0612m/z	NA	586.061	1	10.2757	0.670383	5	0	0	119.541	100 - 32.6	4254.65	5.63
8.07_586.2495m/z	NA	586.25	1	8.0721	0.1676	0	0.000260622	0.000166329	4.23075	100	115.61	31.24
2.87_586.6285m/z	NA	586.629	1	2.8718	0.06285	0	0.014617	0.00831026	6.05755	100	342.264	47.28
4.68_587.0051m/z	NA	587.005	1	4.67712	0.741833	0	4.81115e-07	3.48225e-07	2.60014	100	1218.83	3.41
8.31_589.0837n	589.084	588.076	1	8.31092	0.857033	6	0	0	1273.05	100 - 17.9 - 4.49 - 0.573	361510	4.76
2.86_588.5815m/z	NA	588.582	1	2.86133	0.06285	0	0.000809854	0.000502635	6.88778	100 - 28.1	458.497	64.15
2.85_590.5490m/z	NA	590.549	1	2.85085	0.0733333	0	0.288457	0.140784	4.31015	100 - 8.62	709.253	26.51
3.82_590.9897m/z	NA	590.99	1	3.82027	1.4727	0	0.317166	0.153838	1.47096	100 - 28.1	68369	0.58
5.27_590.9899m/z	NA	590.99	1	5.27437	0.5842	0	0.630745	0.285158	1.31763	100 - 24.8	13134.7	12.44
8.63_592.7725m/z	NA	592.773	2	8.62537	0.1676	0	0.00021261	0.000136624	2.79887	100 - 37.1	502.323	4.56
10.77_594.0059m/z	NA	594.006	1	10.7656	0.563267	0	0	0	72.1375	100 - 15.3 - 4	39087.6	4.91
2.84_594.5386m/z	NA	594.539	1	2.84038	0.0838	0	0.605845	0.276314	3.20072	100	606.452	12.31
2.89_594.8199m/z	NA	594.82	1	2.89275	0.115233	0	0.0937431	0.0489263	3.24925	100	372.14	40.39
2.96_594.9770m/z	NA	594.977	1	2.9556	0.364233	0	0.930066	0.378567	1.53142	100 - 9.46	5854.7	4.54
8.16_1193.5229n	1193.52	595.754	2	8.15588	0.490417	0	0.126824	0.0651646	2.07804	100 - 60.2 - 19.8 - 4.74 - 0.135	17456.7	3.8
2.88_596.8127m/z	NA	596.813	1	2.88228	0.1257	0	0.36227	0.173735	3.1443	100	579.13	56.81
4.26_597.0387m/z	NA	597.039	1	4.2602	0.282867	0	0	0	2.78878	100 - 8.56 - 4.41 - 0.625	2447.47	4.51
5.06_598.0588m/z	NA	598.059	1	5.06488	1.41982	0	0	0	1.53553	76 - 100	6196.11	0.42
2.85_599.5619n	599.562	598.555	1	2.85085	0.0838	0	0.0112374	0.00644545	4.79673	100 - 4.55 - 11.2	1409.41	34.35
4.77_598.9677m/z	NA	598.968	1	4.77158	0.157317	0	0.00283828	0.00171304	2.65725	100 - 29.8	917.891	8.43
3.91_600.0154m/z	NA	600.015	1	3.91453	0.269967	0	0.853785	0.358948	1.47958	100 - 10.5 - 15.3	1945.31	9.93
8.09_601.0827m/z	NA	601.083	2	8.09305	0.282817	0	1.02833e-08	7.95303e-09	7.084	100 - 25.2	1320.95	6.15
7.97_601.2255m/z	NA	601.226	2	7.96735	0.23045	0	0.739339	0.325055	1.59977	100 - 38.7 - 9.89	805.335	8.54
8.63_601.7783m/z	NA	601.778	2	8.62537	0.709967	0	0.000311268	0.000197719	2.16617	100 - 62.5 - 22.5 - 6.01 - 1.08 - 0.17	105120	5.15
4.91_603.0277m/z	NA	603.028	1	4.90777	0.251583	0	0	0	15.2351	100 - 33	2841.93	4.82
4.68_603.0406m/z	NA	603.041	1	4.67712	0.3645	0	0	0	17.1994	100 - 26.3	5010.32	7.11
3.83_603.0466m/z	NA	603.047	1	3.83073	0.207133	0	0	0	41.3521	100 - 11.9	2260.82	7.35
9.32_603.7347m/z	NA	603.735	2	9.32485	0.178067	0	0.00597436	0.00351051	3.21824	100 - 78.7	516.052	10.1
7.53_604.2357m/z	NA	604.236	2	7.52978	0.311867	0	0.00932807	0.00540019	6.73174	100 - 39.9 - 13.2	1814.94	10.36
3.82_605.0059m/z	NA	605.006	1	3.82027	2.02548	0	2.61523e-06	1.84622e-06	1.46991	100 - 23.6 - 7.15	194223	2.2
5.31_605.0061m/z	NA	605.006	1	5.3139	1.01367	0	0.959629	0.385601	1.11098	100 - 25.8 - 18.1	35915.1	6.9
2.85_606.5291m/z	NA	606.529	1	2.85085	0.06285	0	0.353729	0.170352	3.69511	100 - 8.77	224.814	0.49
8.15_606.7439m/z	NA	606.744	2	8.14542	0.1676	0	0.016	0.00905506	14.6881	100 - 71.2	935.525	12.4
2.90_606.8456m/z	NA	606.846	1	2.90323	0.10475	0	0.499029	0.232801	1.99835	100 - 15.2	896.802	12.75
3.53_606.9768m/z	NA	606.977	1	3.52933	0.06285	0	0.732154	0.322443	1.55041	100 - 0.579	1437.36	17.27
3.85_608.0884m/z	NA	608.088	1	3.85168	0.343283	0	0.948958	0.383694	1.28114	100 - 28	6397.55	5.84
3.39_608.0902m/z	NA	608.09	1	3.39317	0.615633	0	0.948386	0.383694	1.38389	100 - 6.91	6428.71	6.54
7.53_608.7340m/z	NA	608.734	2	7.52978	0.217583	0	0.0400071	0.0217572	5.14437	100 - 82.1 - 15.1	2210.36	2.01
2.97_628.0103n	628.01	608.992	1	2.96608	0.36425	0	0.873088	0.363903	1.58283	100 - 16.8	9788.58	6.46
5.65_609.0419m/z	NA	609.042	1	5.64908	0.9194	1	0.698886	0.310293	1.24582	100 - 64.2	12982.2	0.77
2.84_610.5135m/z	NA	610.514	1	2.84038	0.06285	0	0.538	0.249031	2.30689	100	154.642	37.06
10.53_611.1160m/z	NA	611.116	2	10.5271	0.311867	0	1.58139e-08	1.21735e-08	11.318	100 - 16.8	635.226	10.25
8.97_613.0843n	613.084	612.077	1	8.97102	0.563333	0	0	0	6982	100 - 22.1 - 6.08 - 0.476 - 0.199	56023.3	4.45
8.63_612.7690m/z	NA	612.769	2	8.62537	0.356133	0	0.000440346	0.000277462	3.06404	74.1 - 100 - 43	8791.02	5.33
4.77_612.9938m/z	NA	612.994	1	4.77158	0.720883	0	1.18525e-11	1.00085e-11	5.00946	100 - 26.2 - 5.11	2640.51	8.2
8.63_613.6809m/z	NA	613.681	2	8.62537	0.0523833	0	0.0040333	0.00240025	4.14953	60.7 - 100 - 3.13	154.025	25.6
3.91_614.0317m/z	NA	614.032	1	3.91453	0.28045	0	0.838152	0.3543	1.51667	100 - 20.3 - 32.6	3353.76	12
8.73_614.2406m/z	NA	614.241	2	8.7301	0.14665	0	3.04733e-08	2.3242e-08	6.68487	100 - 5.88	385.958	20.51
7.57_615.0303m/z	NA	615.03	1	7.56932	0.510883	0	0	0	5863.68	100 - 37.6	2331.8	4.58
4.75_616.0106m/z	NA	616.011	2	4.75063	0.0733333	0	2.06752e-06	1.46165e-06	2.45405	100 - 4.43 - 15.6 - 5.29	295.444	15.19
4.00_616.9299m/z	NA	616.93	1	3.99833	0.115217	0	2.13229e-09	1.68497e-09	4.6745	100	340.894	18.68
4.12_616.9317m/z	NA	616.932	1	4.12403	0.0942667	0	0.000161593	0.000104471	2.64799	100	165.014	38.89
4.68_617.0104m/z	NA	617.01	1	4.67712	0.0314333	0	0	0	14.9403	100 - 14.7	1203.87	25.06
8.34_617.0620m/z	NA	617.062	1	8.34233	1.30513	0	2.71557e-07	1.98576e-07	8.8543	100 - 61.3	3422.59	5.66
7.53_617.7402m/z	NA	617.74	2	7.52978	0.5423	0	0.059107	0.0315907	4.24814	100 - 64.7 - 24.3 - 6.89 - 1.52 - 0.293 - 0.0317 - 0.00177	432990	3.08
2.86_618.5559m/z	NA	618.556	1	2.86133	0.0733167	0	0.000870013	0.000539299	7.66813	100 - 13.1	744.725	60.72
2.90_618.8652m/z	NA	618.865	1	2.90323	0.1257	0	0.296343	0.144444	2.69286	100	658.665	43.53
5.27_619.0224m/z	NA	619.022	1	5.27437	1.07652	0	0.956082	0.38499	1.18925	100 - 25.1 - 14.1 - 5.76	67092.7	6.91
3.82_619.0226m/z	NA	619.023	1	3.82027	2.03597	0	0.00180236	0.00110391	1.61477	100 - 19.4	415375	1.29
8.73_619.3033m/z	NA	619.303	1	8.7301	0.18855	0	9.38847e-08	7.06296e-08	6559.44	100	90.9338	38.31
2.86_620.5517m/z	NA	620.552	1	2.86133	0.0733167	0	0.00868086	0.00503922	8.09307	100 - 7.28	677.119	65.48
2.89_620.8596m/z	NA	620.86	1	2.89275	0.136167	0	0.478304	0.224397	2.3517	100 - 12.4	1141.25	28.34
3.56_620.9990m/z	NA	620.999	1	3.56077	2.01502	0	4.52501e-07	3.27834e-07	1.29875	100 - 33.5	50150.5	3.49
3.10_622.1052m/z	NA	622.105	1	3.09988	0.2176	0	0.281492	0.137746	1.73415	100 - 4.73	970.767	19.06
2.85_622.5488m/z	NA	622.549	1	2.85085	0.06285	0	0.110714	0.0573615	6.52962	100 - 1.73	437.902	43.96
2.90_622.8488m/z	NA	622.849	1	2.90323	0.0942833	0	0.55242	0.254835	1.91518	100 - 20.3	780.7	0.21
5.45_623.0629m/z	NA	623.063	1	5.45007	1.01368	0	0.978267	0.390457	1.11242	100 - 35.6 - 28 - 25.6	18196.8	4.31
4.77_623.9994m/z	NA	623.999	2	4.77158	0.0628667	0	0.0112789	0.00646671	2.00428	100 - 11.2	140.176	1.3
2.85_624.5355m/z	NA	624.536	1	2.85085	0.0314333	0	0.0282439	0.0155588	7.21228	100 - 23.4	274.355	39.49
2.96_624.9774m/z	NA	624.977	1	2.9556	0.647067	0	0.809268	0.346121	1.31926	100 - 32.7	4983.33	8.06
7.53_625.7379m/z	NA	625.738	2	7.52978	0.217583	0	0.0427149	0.0231874	5.87628	100 - 61.2 - 2.7	1556.53	7.53
5.97_626.0917m/z	NA	626.092	1	5.9738	0.249017	0	2.51354e-13	2.20889e-13	2.77212	100 - 37.8 - 19.8	2209.93	17.62
2.85_626.5503m/z	NA	626.55	1	2.85085	0.0523833	0	0.0535306	0.0287755	7.50814	100 - 50.1 - 45.5 - 25.3 - 20.6	848.586	62.71
4.77_626.9941m/z	NA	626.994	2	4.77158	0.125883	0	0	0	5.02154	100 - 1.17	1684.9	7.82
4.82_627.0486m/z	NA	627.049	1	4.82397	0.282817	0	1.84574e-08	1.41791e-08	2.94616	100 - 54.2	986.947	2.75
5.77_627.1061m/z	NA	627.106	1	5.77478	0.544683	0	0.797518	0.34304	1.13907	100 - 44.5	5391.82	5.05
4.77_627.9956m/z	NA	627.996	2	4.77158	0.125883	0	1.32411e-07	9.81265e-08	4.99053	100 - 0.944	466.512	9.19
7.52_628.7312m/z	NA	628.731	2	7.51932	0.427083	0	8.38218e-14	7.42315e-14	10.3939	100 - 67.2 - 23.3 - 5.11 - 0.0797	45299.7	3.72
2.91_628.9149m/z	NA	628.915	1	2.9137	0.207133	0	0.957946	0.385236	1.35788	100 - 41.5	1418	12.57
4.68_628.9954m/z	NA	628.995	1	4.67712	0.178267	0	1.96176e-13	1.72705e-13	4.96843	100 - 44.8	836.832	11.41
9.17_630.0886m/z	NA	630.089	1	9.16773	0.80425	0	0	0	46937.8	100 - 27.5 - 5.83 - 1.88	28912.7	3.25
8.73_630.2903m/z	NA	630.29	2	8.7301	0.563267	1	0.170781	0.08632	2.08544	100 - 63.4 - 24.6 - 6.04 - 0.101	26325.7	3.01
4.91_630.9806m/z	NA	630.981	1	4.90777	0.178067	0	1.16255e-11	9.82236e-12	5.53004	100 - 27.9	1686.07	9.4
4.27_631.0202m/z	NA	631.02	1	4.27067	0.395717	0	2.06368e-06	1.45963e-06	2.82835	100 - 24	4675.28	6.49
4.68_631.0210m/z	NA	631.021	1	4.67712	0.08405	0	2.62626e-06	1.85314e-06	2.78263	100 - 26.8	1679.62	2.37
8.13_632.1032m/z	NA	632.103	1	8.13493	0.136167	0	0.000692736	0.000432287	4.63159	100 - 37.1	548.754	5.52
8.16_632.2055m/z	NA	632.206	1	8.15588	0.314233	2	0.221134	0.109907	2.0286	100 - 36.4 - 3.27	2234.17	0.74
2.91_632.8760m/z	NA	632.876	1	2.9137	0.0942833	0	0.884746	0.367036	2.05758	100 - 58.6	512.797	27.24
5.29_633.0383m/z	NA	633.038	1	5.29295	1.01367	0	0.800165	0.343636	1.46441	100 - 29.8 - 19.5 - 7.54	83661.9	5.45
3.82_633.0389m/z	NA	633.039	1	3.82027	2.04643	0	0.641117	0.288601	1.85193	100 - 19.5	591739	2.5
7.55_633.7356m/z	NA	633.736	2	7.54837	0.196633	0	0.257455	0.126901	6.69146	100 - 40.8	789.97	7.36
2.85_635.5360n	635.536	634.529	1	2.85085	0.0733333	0	0.00904752	0.00524593	5.90934	100 - 8.55	1051.75	38.37
3.54_635.0049m/z	NA	635.005	1	3.53982	1.35697	0	0.182687	0.0919643	1.46091	100 - 20.6	70349.9	3.82
4.60_635.0136m/z	NA	635.014	1	4.60355	0.511383	0	0.159822	0.0811396	1.454	100 - 24.1	15075.2	8.02
6.54_635.2721m/z	NA	635.272	1	6.53707	0.14665	0	0.59651	0.272649	1.8429	100	83.7019	33.24
2.85_655.5438n	655.544	636.526	1	2.85085	0.0733333	0	0.130665	0.0669993	5.52183	100 - 13.2	795.902	36.96
7.53_636.7185m/z	NA	636.718	2	7.52978	0.186167	0	0.000499548	0.000314234	11.4081	100 - 45.1 - 5.17	2371.95	4.35
5.41_637.0804m/z	NA	637.08	1	5.40817	0.678483	2	0.88166	0.366225	1.21983	100 - 29.9	11773.4	1.93
7.50_638.2287m/z	NA	638.229	1	7.49837	0.0814333	0	8.54391e-07	6.14221e-07	255.077	100	133.001	68.22
2.85_638.5244m/z	NA	638.524	1	2.85085	0.0523667	0	0.131532	0.0674206	5.75511	100	298.325	23.76
5.53_639.0516m/z	NA	639.052	1	5.53387	0.418983	0	0.57588	0.264266	1.24419	100 - 68.9	3168.86	1.33
7.52_639.7232m/z	NA	639.723	2	7.51932	0.19665	0	1.41062e-10	1.15961e-10	53.0863	100 - 56.4 - 8.12	5908.07	0.11
5.71_641.1077m/z	NA	641.108	1	5.71193	1.10795	0	0.556821	0.256468	1.25722	100 - 58.1	5380.48	4.93
8.73_641.2817m/z	NA	641.282	2	8.7301	0.188533	0	2.3957e-09	1.89111e-09	4.99945	100 - 51.4 - 1.79	1632.02	9.12
4.77_642.0064m/z	NA	642.006	2	4.77158	0.125883	0	1.99123e-07	1.46616e-07	6.26525	100 - 1.73	309.932	4.36
7.52_642.7414m/z	NA	642.741	2	7.51932	0.19665	0	0.150079	0.0765061	5.95438	100 - 54.4 - 1.66	1439.25	4.53
4.77_643.9926m/z	NA	643.993	2	4.77158	0.0838167	0	1.93739e-05	1.32197e-05	5.48417	100 - 4.8	174.688	14.42
5.90_644.0912m/z	NA	644.091	1	5.90048	1.3884	1	0.000397383	0.00025136	1.35894	59.7 - 100	8505.82	2.71
8.90_644.2627m/z	NA	644.263	2	8.8977	0.3433	0	0.473451	0.222401	1.87103	100 - 61.2 - 15.7	1448.98	7.36
8.18_644.7432m/z	NA	644.743	2	8.17683	0.301667	0	0.838187	0.3543	3.58649	100 - 57 - 6.99	1694.56	5.99
4.91_644.9975m/z	NA	644.997	1	4.90777	0.146633	0	0	0	5.64822	100 - 30.4 - 16.5	3080.59	8.09
2.85_667.5468n	667.547	648.529	1	2.85085	0.0419	0	0.0742599	0.0391833	7.89132	100 - 36.3	438.245	56.98
4.59_649.0174m/z	NA	649.017	1	4.59307	0.3647	0	0.639606	0.288095	1.58382	100 - 6.98 - 4.49 - 1.23	8671.62	7.31
3.45_649.0180m/z	NA	649.018	1	3.44555	1.15795	0	0.762206	0.33246	1.52237	100 - 17.8 - 18.9 - 4.59	86156.5	5.09
6.59_649.2873m/z	NA	649.287	1	6.58943	0.209483	0	0.360704	0.173151	1.60717	100 - 9.42	390.233	14.07
2.85_651.5191n	651.519	650.512	1	2.85085	0.06285	0	0.0729453	0.0385364	6.17381	100 - 8.17	680.488	29.36
8.61_650.7682m/z	NA	650.768	2	8.61488	0.408517	0	0.0250082	0.0138738	2.28485	100 - 66.4 - 23.2 - 6.33	9758.03	4.41
5.09_651.0487m/z	NA	651.049	1	5.08583	1.53503	0	1.2812e-13	1.13058e-13	1.86137	100 - 51.2	11061.2	2.79
8.87_651.1452m/z	NA	651.145	1	8.86628	0.448117	0	0	0	7.87415	33 - 100 - 2.99	1697.18	6.72
10.33_652.7020m/z	NA	652.702	2	10.328	0.0314333	0	0	0	10.0074	100 - 48.8	168.093	56.65
2.93_652.9413m/z	NA	652.941	1	2.93465	0.207117	0	0.895382	0.370067	1.57189	100 - 17	2069.87	11.88
4.77_652.9620m/z	NA	652.962	2	4.77158	0.0942833	0	4.58208e-06	3.20737e-06	3.41506	100 - 1.32	297.845	3.74
8.90_653.2708m/z	NA	653.271	2	8.8977	0.657583	0	0.130396	0.0668844	1.88172	100 - 64.4 - 26.2 - 7.1 - 2 - 0.264	157076	3.89
4.77_653.9830m/z	NA	653.983	2	4.77158	0.0733333	0	0.000105312	6.88021e-05	7.4492	100 - 20.3	228.766	9.88
3.91_654.0043m/z	NA	654.004	1	3.91453	0.36425	0	1.203e-05	8.27302e-06	1.85058	44.9 - 100 - 9.47	1606.37	5.64
5.71_654.0672m/z	NA	654.067	1	5.71193	1.06603	0	3.36266e-06	2.36379e-06	1.36647	74.2 - 100	5623.45	1.91
3.32_654.1892m/z	NA	654.189	1	3.31985	0.10475	0	0.0123467	0.00704908	20.6098	100 - 13.4	180.746	37.93
2.93_654.9403m/z	NA	654.94	1	2.93465	0.1757	0	0.965374	0.386762	1.6132	100 - 6.15	1813.51	2.16
4.77_656.0207m/z	NA	656.021	2	4.77158	0.115233	0	2.36677e-12	2.03313e-12	4.14767	100 - 4.23	405.902	8.74
2.85_675.5373n	675.537	656.519	1	2.85085	0.0523833	0	0.00199428	0.00121796	9.35404	100 - 31.7 - 27.4 - 4.71	796.543	66.45
4.91_658.0066m/z	NA	658.007	2	4.90777	0.115217	0	1.89521e-09	1.50002e-09	9.24317	100 - 1.48	331.159	4.75
4.91_659.0118m/z	NA	659.012	1	4.90777	0.115217	0	0	0	4.72048	100 - 24.2 - 4.75	3300.7	10.46
9.37_661.1085n	661.109	660.101	1	9.36675	0.555167	0	0	0	2532.42	100 - 21.7 - 1.2 - 0.324	130777	3.12
4.77_660.9953m/z	NA	660.995	2	4.77158	0.0942833	0	6.51853e-05	4.31544e-05	1.66889	100 - 15	458.565	7.81
7.88_661.2583m/z	NA	661.258	2	7.88355	0.502783	0	0.102685	0.0534437	3.75025	100 - 68.6 - 27 - 7.93 - 1.77 - 0.0856	139026	4.09
8.89_661.2668m/z	NA	661.267	2	8.88723	0.219967	0	2.99494e-09	2.35292e-09	8.75466	100 - 36.2	1498.36	33.31
8.49_662.7554m/z	NA	662.755	1	8.48918	0.31445	0	2.39919e-13	2.10964e-13	12.9945	100	955.906	13.41
2.97_662.9674m/z	NA	662.967	1	2.96608	0.280433	0	0.867813	0.362344	1.53981	100 - 8.21	5979.08	11.77
3.37_663.0506m/z	NA	663.051	1	3.37222	0.846083	0	0.59469	0.271976	1.82902	100 - 17.6	29763.7	7.89
8.89_664.2615m/z	NA	664.261	2	8.88723	0.3853	0	0.00225576	0.00137371	3.66387	100 - 64 - 27.1 - 5.28 - 0.789	13203.6	5.03
2.85_664.5113m/z	NA	664.511	1	2.85085	0.0314333	0	0.0214048	0.0119774	8.03527	100	90.8446	53.33
2.89_664.8096m/z	NA	664.81	1	2.89275	0.0942667	0	0.78831	0.340259	2.13361	100 - 12.8	873.071	25.88
4.26_665.0300m/z	NA	665.03	1	4.2602	0.115217	0	5.24847e-12	4.47248e-12	4.81347	100 - 10.4	1077.55	16.71
5.08_665.0672m/z	NA	665.067	1	5.07535	0.345667	25	0	0	7.58021	100 - 32.4	5998.61	10.12
7.53_666.7309m/z	NA	666.731	2	7.52978	0.489933	0	0.438598	0.207666	1.64949	100 - 66.5 - 24.1 - 7.33	7728.28	4.56
4.77_666.9571m/z	NA	666.957	2	4.77158	0.06285	0	5.70427e-05	3.78816e-05	2.61991	100 - 1.53	396.462	8.19
2.93_666.9585m/z	NA	666.959	2	2.93465	0.249033	0	0.798801	0.343343	1.72304	100 - 0.059	2493	13.06
4.77_667.9928m/z	NA	667.993	2	4.77158	0.10495	0	0.00236127	0.0014362	2.28153	100 - 22.9	329.751	7.12
3.91_668.0116m/z	NA	668.012	2	3.91453	0.280433	0	0.708141	0.313447	1.44059	100 - 7.76	1293.32	6.66
2.87_668.7578m/z	NA	668.758	1	2.8718	0.0314167	0	0.549704	0.253739	3.02565	100 - 22.5	450.845	34.23
2.93_668.9516m/z	NA	668.952	1	2.93465	0.311867	0	0.854094	0.358948	1.55799	100 - 38.4	3125.93	11.9
4.78_669.0032m/z	NA	669.003	2	4.78207	0.0838167	0	0.000289139	0.000183898	1.71549	100 - 9.55	284.417	13.6
8.96_669.2671m/z	NA	669.267	2	8.96055	0.0837833	0	7.684e-06	5.32609e-06	inf	100 - 32.5	126.853	59.14
8.70_670.1844m/z	NA	670.184	1	8.69868	0.523933	0	3.33067e-16	3.09111e-16	62.1487	100	1223.52	7.11
2.92_670.9276m/z	NA	670.928	2	2.92418	0.136167	0	0.962936	0.386305	1.50506	100 - 0.0894	1031.02	4.1
4.91_670.9945m/z	NA	670.994	2	4.90777	0.0837833	0	0	0	17.9001	100 - 0.629	761.521	5.72
3.95_671.0736m/z	NA	671.074	1	3.94597	0.699483	0	0.717446	0.316833	1.16068	100 - 28	16005.1	5.78
7.65_672.1608n	672.161	671.153	1	7.65312	0.7937	0	0	0	43.9977	100 - 1.01	3289.81	1.72
8.91_672.2431m/z	NA	672.243	2	8.90818	0.199017	0	0.289577	0.141239	3.02077	100 - 34.4 - 1.53	1051.87	19.9
7.88_672.2485m/z	NA	672.249	2	7.88355	0.387567	0	5.74256e-10	4.63373e-10	7.8453	100 - 62.2 - 46.7 - 2.66	14314.3	5.45
3.82_672.9974m/z	NA	672.997	1	3.82027	1.74505	0	0.000245566	0.000156922	1.39991	100 - 33.6 - 21.7	101324	0.34
5.27_672.9975m/z	NA	672.997	1	5.27437	0.657533	0	0.781404	0.338586	1.27064	100 - 29.2 - 20.6	19541.7	11.74
8.85_673.8088m/z	NA	673.809	2	8.84533	0.542367	0	0.171618	0.0866853	2.14414	100 - 69.1 - 26.7 - 8.99 - 1.55	34456.7	3.39
6.26_674.1167m/z	NA	674.117	1	6.26472	0.521367	0	0	0	47.3858	100 - 22.6	11907.2	5.56
10.56_676.2342n	676.234	675.227	1	10.5561	0.207117	1	0.113558	0.0587331	2.33443	100 - 23.7 - 1.01	2021.5	4.37
3.90_676.5384n	676.538	675.531	1	3.90407	0.178067	0	0.798382	0.343313	2.30768	100 - 66	337.828	19.04
3.85_676.0794m/z	NA	676.079	1	3.85168	0.0942833	0	0.955955	0.38499	1.08706	100 - 28.6	1467.18	8.9
2.86_695.5341n	695.534	676.516	1	2.86133	0.0733167	0	0.00445371	0.002642	9.00985	100 - 10.9	960.463	60.11
2.89_676.8294m/z	NA	676.829	1	2.89275	0.0942667	0	0.536601	0.248615	2.90623	100	482.387	49.69
3.95_676.9880m/z	NA	676.988	2	3.94597	0.0418833	0	0.119722	0.0617071	1.68193	100 - 2.93	227.974	16
7.52_677.7221m/z	NA	677.722	2	7.51932	0.269967	0	0.0292776	0.0161044	4.65458	100 - 69.2 - 18.6 - 1.96	3394.55	3.41
8.91_678.2693m/z	NA	678.269	1	8.90818	0.115233	0	0.215216	0.107216	7.41128	100	112.04	47.86
8.96_678.2717m/z	NA	678.272	2	8.96055	0.0628333	0	0.000357315	0.000226486	58.2264	100 - 30.7	120.642	62.73
2.86_678.5129m/z	NA	678.513	1	2.86133	0.06285	0	0.00771369	0.00449003	10.331	100 - 12.6	560.329	80.2
4.27_679.0457m/z	NA	679.046	2	4.27067	0.178117	0	1.34202e-11	1.13002e-11	2.12854	100 - 0.26	1781.57	2.13
8.72_679.2800m/z	NA	679.28	2	8.71963	0.324717	0	0.0573058	0.030661	2.12325	100 - 54 - 14.1	2391.23	6.2
8.03_679.7855m/z	NA	679.785	2	8.0302	0.324717	0	0.152831	0.077776	2.43056	100 - 68.5 - 25.1 - 0.699	2908.88	3.37
4.28_680.0441m/z	NA	680.044	2	4.28115	0.0943167	0	6.48403e-05	4.2945e-05	2.59883	100 - 0.896	344.52	8.06
2.85_680.5116m/z	NA	680.512	1	2.85085	0.0523833	2	0.0252292	0.0139912	10.1731	100 - 11.2	363.642	72.87
4.77_680.9706m/z	NA	680.971	2	4.77158	0.0838	0	3.17581e-07	2.31663e-07	3.03352	100 - 2.75	741.763	7.33
7.91_681.7716m/z	NA	681.772	2	7.91497	0.2933	0	7.67731e-07	5.53256e-07	3.86161	100 - 70.1 - 16.1 - 4.46	1942.72	3.63
4.77_681.9906m/z	NA	681.991	2	4.77158	0.146667	0	9.62761e-05	6.30646e-05	2.32168	100 - 9.51	425.519	12.88
3.91_682.0249m/z	NA	682.025	2	3.91453	0.269967	0	0.757069	0.330897	1.57697	100 - 0.463	2177.03	9.9
8.79_682.8132m/z	NA	682.813	1	8.79295	0.10475	0	3.39805e-06	2.38754e-06	64.5905	100	100.046	91.56
3.93_683.0270m/z	NA	683.027	2	3.92502	0.115217	0	0.69193	0.307938	1.71389	100 - 4.85	552.277	16.56
5.09_683.0632m/z	NA	683.063	2	5.08583	0.23045	0	2.01861e-12	1.73705e-12	8.47762	100 - 2.04	678.153	25
3.90_684.0291m/z	NA	684.029	2	3.90407	0.0733333	0	0.99303	0.394712	1.1803	100 - 4.48	417.71	9.7
2.85_684.5114m/z	NA	684.511	1	2.85085	0.0419	1	0.000398096	0.000251692	20.5951	100	183.319	75.43
8.86_684.7991m/z	NA	684.799	2	8.8558	0.272333	0	5.18355e-08	3.93537e-08	5.95655	100 - 59.9 - 5.97	3466.05	7.87
2.93_684.9310m/z	NA	684.931	1	2.93465	0.15475	0	0.949418	0.383754	1.59485	100 - 38.4 - 7.72	1829.44	8.81
4.91_685.0082m/z	NA	685.008	2	4.90777	0.0733167	0	0	0	25.8877	100 - 2.14	1070.91	6.54
4.68_685.0386m/z	NA	685.039	2	4.67712	0.115417	0	0	0	8.98234	100 - 0.368	1445.12	7.02
3.80_685.0526m/z	NA	685.053	1	3.79932	1.20222	0	1.76471e-09	1.3997e-09	3.16491	100 - 42.4	14658.9	3.07
2.85_685.5091m/z	NA	685.509	1	2.85085	0.0419	10	0.0535586	0.0287764	13.8254	75.4 - 100 - 48.9	427.562	73.91
4.91_686.0222m/z	NA	686.022	2	4.90777	0.146633	0	0	0	11.7121	100 - 6.58	800.951	6.16
3.90_686.5435m/z	NA	686.543	1	3.90407	0.0838	0	0.437239	0.20722	2.60133	100 - 41.1	105.32	31.96
5.27_687.0137m/z	NA	687.014	1	5.27437	0.982233	0	0.910129	0.373983	1.14211	100 - 29	36061.3	8.14
7.93_687.7724m/z	NA	687.772	2	7.92545	0.314233	0	0.0682018	0.0362048	2.84802	100 - 85.2 - 38.1 - 2.26	2251.85	6.51
7.60_688.2612m/z	NA	688.261	2	7.60073	0.115217	0	1.70135e-06	1.20794e-06	9.44204	100 - 53 - 6.12	993.622	8.49
7.52_688.7158m/z	NA	688.716	2	7.51932	0.102383	0	6.10368e-11	5.07071e-11	588.911	100 - 53.1 - 3.25	854.516	54.32
9.10_688.7912m/z	NA	688.791	2	9.10482	0.3643	0	0.622396	0.282221	2.02799	100 - 69.3 - 27 - 5.74	7719.56	3.65
8.61_688.8390m/z	NA	688.839	2	8.61488	0.261867	0	0.010464	0.00602504	2.98749	100 - 63.9 - 11.2	2424.06	0.03
2.85_690.4982m/z	NA	690.498	1	2.85085	0.0314167	0	0.00486301	0.00287792	7.91013	100 - 7.82	162.753	54
2.89_690.8259m/z	NA	690.826	1	2.89275	0.10475	0	0.566711	0.26054	2.45527	100 - 28.9	894.252	19.06
2.97_691.0007m/z	NA	691.001	1	2.96608	0.647067	0	0.564647	0.259831	1.66714	100 - 40.4	14184.3	6.31
4.76_691.0057m/z	NA	691.006	2	4.7611	0.167783	0	0.878655	0.365225	1.25777	100 - 7.52 - 23.1 - 1.44	1706.23	10.99
5.67_691.0506m/z	NA	691.051	1	5.67003	1.78643	2	0.890089	0.368391	1.12008	100 - 62.9	15788.4	3.61
3.90_691.5320m/z	NA	691.532	1	3.90407	0.269967	21	0.357756	0.171903	1.54582	100	130.288	21.19
2.85_692.4905m/z	NA	692.491	1	2.85085	0.0523667	0	0.00180972	0.00110796	7.59301	100 - 6.85	368.494	29.88
2.97_692.9834m/z	NA	692.983	2	2.96608	0.2595	0	0.802469	0.344176	1.524	100 - 0.0939	4623.77	19.54
9.71_693.2546m/z	NA	693.255	2	9.71242	0.290933	0	0.000238086	0.000152273	4.9648	100 - 54.8 - 22.5	1597.69	10.41
3.82_694.0395m/z	NA	694.04	2	3.82027	0.552783	0	4.35831e-06	3.05504e-06	1.46887	100 - 8.83	3814.98	5.23
4.77_694.9865m/z	NA	694.986	2	4.77158	0.0944667	0	0	0	4.74955	100 - 5.69	1472.57	7.69
3.93_695.5258m/z	NA	695.526	1	3.92502	0.311867	10	0.541323	0.250373	1.91246	100	213.054	25.64
7.91_695.7719m/z	NA	695.772	1	7.91497	0.199033	0	0.000237961	0.000152258	4.49228	100	239.774	32.27
4.77_695.9955m/z	NA	695.996	2	4.77158	0.1259	0	1.16817e-06	8.35763e-07	2.19466	100 - 9.48	635.414	6.26
3.90_696.0372m/z	NA	696.037	2	3.90407	0.311867	0	0.00413235	0.00245626	1.79049	100 - 1.87	3456.57	10.83
7.90_696.2739m/z	NA	696.274	1	7.9045	0.0942667	0	0.00357716	0.00213734	11.5921	100	224.226	41.41
2.85_696.4856m/z	NA	696.486	1	2.85085	0.0523667	0	0.0211005	0.011816	6.47025	100	238.072	42.8
10.33_697.7816n	697.782	696.774	1	10.328	0.06285	0	0	0	48.4385	100 - 13.8	93.1887	67.76
7.91_696.7794m/z	NA	696.779	2	7.91497	0.628467	0	0.00150596	0.000926948	3.62811	100 - 72.6 - 29.5 - 8.97 - 2.37 - 0.537 - 0.138 - 0.0106	592249	3.85
4.91_696.9974m/z	NA	696.997	2	4.90777	0.14665	0	2.22045e-16	2.07106e-16	5.6006	100 - 1.74	483.568	5.33
4.68_697.0032m/z	NA	697.003	2	4.67712	0.199467	0	6.92779e-14	6.14613e-14	2.86801	100 - 5.45	861.761	10.47
3.90_697.0347m/z	NA	697.035	2	3.90407	0.157117	0	0.832374	0.352682	1.42809	100 - 2.1	967.371	8.76
5.06_697.0764m/z	NA	697.076	2	5.06488	0.2095	0	7.54952e-15	6.86116e-15	5.76417	100 - 4.9	775.003	26.04
10.34_697.2773m/z	NA	697.277	2	10.3385	0.0419	0	0	0	70.3785	100 - 43	146.145	58.38
8.49_697.7719m/z	NA	697.772	2	8.48918	1.02233	0	0.000234907	0.000150369	2.70449	100 - 45.3 - 14 - 2.63 - 1.47	62732.6	7.57
4.76_698.0214m/z	NA	698.021	2	4.7611	0.115233	0	5.08687e-10	4.12028e-10	3.01274	100 - 20.2	625.59	7.72
3.93_698.0444m/z	NA	698.044	2	3.92502	0.44805	0	0.961939	0.386112	1.03882	100 - 7.46	2511.76	4.42
4.91_698.9873m/z	NA	698.987	2	4.90777	0.0628333	0	0	0	9.83013	100 - 6.61	681.957	11.55
4.68_699.0389m/z	NA	699.039	2	4.67712	0.0733167	0	0	0	6.05685	100 - 1.5	1884.67	11.94
3.83_699.0689m/z	NA	699.069	2	3.83073	0.303767	0	0	0	4.78286	100 - 1.32	4188.65	0.45
4.77_699.4856m/z	NA	699.486	1	4.77158	0.0838167	0	4.55713e-06	3.1914e-06	4.02471	92.6 - 63.6 - 100	211.708	10.99
4.91_700.0316m/z	NA	700.032	2	4.90777	0.125683	0	0	0	10.1052	100 - 10.6	867.633	9.83
4.68_700.0433m/z	NA	700.043	2	4.67712	0.0947167	0	0	0	4.98547	100 - 6.13	888.054	8.08
8.64_700.2572m/z	NA	700.257	2	8.63583	0.1676	0	1.47438e-12	1.2724e-12	6.39607	100 - 14.6	1176.58	11.75
2.90_700.8719m/z	NA	700.872	1	2.90323	0.10475	0	0.430991	0.204584	2.13921	100 - 73.3	1186.81	29.71
5.27_701.0299m/z	NA	701.03	2	5.27437	0.521367	0	0.927384	0.378022	1.44473	100 - 0.412	40334.9	10.79
4.91_701.5202m/z	NA	701.52	1	4.90777	0.104733	0	0.000305796	0.000194326	3.75863	100 - 50.8 - 21.9	171.237	18.65
4.60_701.5279m/z	NA	701.528	1	4.60355	0.17595	0	0.155638	0.0791233	1.55301	100 - 10.5	275.546	15.4
3.82_702.0329m/z	NA	702.033	2	3.82027	0.290917	0	1.33676e-05	9.18016e-06	1.63528	100 - 2.42	16810.6	2.53
8.89_702.2606m/z	NA	702.261	2	8.88723	0.427167	0	0.740026	0.325262	1.6069	100 - 63.7 - 30 - 8.06 - 0.744	9338.09	6.54
4.78_703.5034n	703.503	702.496	1	4.78207	0.157317	0	1.30451e-07	9.67701e-08	5.21207	100 - 78.9 - 50.3 - 21.1	425.627	11.94
3.64_704.0112m/z	NA	704.011	1	3.64457	1.50367	0	0.537919	0.249031	1.17345	100 - 67.9 - 25.7	22800.9	3.44
7.91_704.7772m/z	NA	704.777	2	7.91497	0.356133	0	0.0071159	0.00415668	3.29583	100 - 69.9 - 21.2	2040.57	1.23
4.75_705.0192m/z	NA	705.019	2	4.75063	0.125883	0	1.55775e-07	1.15155e-07	2.15327	100 - 21.5 - 51.4 - 12.3	1236.08	3.48
5.43_705.0679m/z	NA	705.068	1	5.42912	1.51408	0	0.99697	0.39559	1.05632	100 - 47 - 37.5	19241.1	1.84
3.90_705.5463m/z	NA	705.546	1	3.90407	0.2595	0	0.0825884	0.0433628	1.90379	100 - 67.3 - 10.7	639.185	18.37
2.97_706.9812m/z	NA	706.981	2	2.96608	0.332817	0	0.932104	0.379247	1.47504	100 - 0.507	3657.05	21.53
4.90_707.5164m/z	NA	707.516	1	4.89728	0.188533	1	4.76871e-05	3.18247e-05	3.93543	82.7 - 100 - 49.8 - 13.5	430.882	7.63
4.68_707.5276m/z	NA	707.528	1	4.67712	0.126133	0	0.605669	0.276314	1.49597	57.4 - 100 - 20.2	398.005	19.37
7.91_707.7702m/z	NA	707.77	2	7.91497	0.4504	0	1.85882e-06	1.31786e-06	6.73705	100 - 73.9 - 32.7 - 10.4 - 1.47	59000.1	5.75
2.97_707.9789m/z	NA	707.979	2	2.96608	0.0523667	0	0.770184	0.334666	1.47623	100 - 1.46	429.127	15.87
3.84_708.0383m/z	NA	708.038	2	3.84122	1.087	0	8.9534e-05	5.88553e-05	1.73305	100 - 20.8	8752.25	2.83
8.48_708.2632m/z	NA	708.263	2	8.47872	0.377567	0	8.35269e-08	6.28692e-08	11.2547	100 - 64.7 - 15.1	6105.89	11.81
2.84_708.4714m/z	NA	708.471	1	2.84038	0.0523667	0	0.00403109	0.00239996	9.25868	100	168.437	24.55
5.09_708.5302m/z	NA	708.53	1	5.08583	0.40615	12	0.236087	0.116871	1.81401	100 - 52.9 - 33.1 - 14.1 - 8.84	561.295	22.8
4.56_708.5361m/z	NA	708.536	1	4.56165	0.269967	13	0.198809	0.0996091	1.78751	100 - 24.1	579.5	18.67
2.97_708.9689m/z	NA	708.969	2	2.96608	0.186167	0	0.948869	0.383694	1.43174	100 - 1.13	1912.79	14.45
4.77_709.0023m/z	NA	709.002	2	4.77158	0.115417	0	0	0	3.38164	100 - 6.52	1827.39	7.9
5.57_709.0033m/z	NA	709.003	2	5.5653	0.0838	0	5.90734e-11	4.91034e-11	32.1037	100 - 6.13	230.741	30.29
3.91_709.5300m/z	NA	709.53	1	3.91453	0.301383	0	0.612506	0.278754	1.67459	100 - 37.2 - 8.51 - 6.38	1086.28	12.42
2.95_709.9532m/z	NA	709.953	2	2.94513	0.1257	0	0.485051	0.227062	1.68662	100 - 1.23	669.517	5.19
4.77_710.0047m/z	NA	710.005	2	4.77158	0.115417	0	6.25484e-10	5.03891e-10	3.49686	100 - 9.44	675.993	4.43
7.89_710.2497m/z	NA	710.25	2	7.89402	0.439933	0	0.3693	0.176822	1.59709	100 - 62.5 - 23.2 - 7.72 - 6.49	3742	2.72
2.84_710.4637m/z	NA	710.464	1	2.84038	0.0419	0	0.0830099	0.0435687	6.73924	100	171.451	3.96
2.92_710.9436m/z	NA	710.944	2	2.92418	0.269983	0	0.779347	0.337957	1.53466	100 - 2.77	1798.2	1.92
4.91_711.0020m/z	NA	711.002	2	4.90777	0.1257	0	0	0	7.68799	100 - 3.82	568.956	4.51
4.68_711.0105m/z	NA	711.011	2	4.67712	0.0735	0	3.16571e-10	2.57396e-10	3.45309	100 - 1.37	389.407	21.13
4.91_712.0133m/z	NA	712.013	2	4.90777	0.10475	0	4.44962e-07	3.22686e-07	4.14506	100 - 6.83	315.493	7.32
4.77_712.0171m/z	NA	712.017	2	4.77158	0.10475	0	0.000907823	0.000562034	2.0719	70.2 - 27.6 - 100 - 17.3	1039.8	7.78
7.93_712.7759m/z	NA	712.776	2	7.92545	0.282817	0	0.0326015	0.0178405	3.68006	100 - 60 - 14	1231.61	21.48
2.92_712.9233m/z	NA	712.923	2	2.92418	0.186167	0	0.637782	0.287447	1.67452	100 - 1.82	1449.41	10.45
4.91_712.9924m/z	NA	712.992	2	4.90777	0.230433	0	0	0	5.2124	100 - 4.52	1841.67	7.14
4.28_713.0245m/z	NA	713.024	2	4.28115	0.96945	0	0.000165838	0.000107123	1.27704	100 - 8.29	8325.66	5.7
4.68_713.0281m/z	NA	713.028	2	4.67712	0.0945167	0	2.4869e-14	2.23559e-14	2.28454	100 - 2.62	1570.1	0.07
5.65_713.0290m/z	NA	713.029	2	5.64908	0.563267	0	0.686205	0.305939	1.10831	100 - 2.4	2965.25	4.04
8.89_713.2498m/z	NA	713.25	2	8.88723	0.32235	0	0.00290915	0.00175439	3.14713	100 - 50.3 - 18.5	2822.63	2.3
4.91_714.0242m/z	NA	714.024	2	4.90777	0.146633	0	6.32827e-15	5.76181e-15	6.52133	100 - 12.5	1075.49	10.13
4.25_714.0368m/z	NA	714.037	2	4.24972	0.469033	0	2.22045e-16	2.07106e-16	2.70107	100 - 8.83	2756.59	4.9
4.68_714.0378m/z	NA	714.038	2	4.67712	0.0839833	0	0.000233839	0.000149749	2.48069	100 - 9.04	878.748	5.49
4.77_733.5174n	733.517	714.5	1	4.77158	0.136367	0	1.58192e-06	1.12476e-06	2.70268	100 - 88.5 - 48.1	493.871	6.27
2.90_714.8683m/z	NA	714.868	2	2.90323	0.0942833	0	0.783329	0.338846	1.68496	100 - 0.493	1035.35	0.93
5.27_715.0455m/z	NA	715.046	2	5.27437	0.98225	0	0.795636	0.34237	1.73344	100 - 0.766	44960	5.47
4.91_715.5285m/z	NA	715.529	1	4.90777	0.178067	12	0.000277844	0.000177092	3.44979	100 - 82.3 - 30.5	309.73	12.37
7.51_715.7218m/z	NA	715.722	2	7.50883	0.23855	0	0.0483248	0.0260618	3.28497	98.1 - 100 - 12.3	598.014	12.11
7.91_715.7569m/z	NA	715.757	2	7.91497	0.2933	0	2.45205e-07	1.79836e-07	5.9196	100 - 78.2 - 32.1 - 28 - 7.27	5026.65	8.63
2.90_715.8864m/z	NA	715.886	2	2.90323	0.0419	0	0.684531	0.30535	2.37105	100 - 1.49	318.787	20.94
3.85_716.0491m/z	NA	716.049	2	3.85168	1.51413	0	1.58881e-07	1.17392e-07	1.86671	100 - 2.19	85149.7	0.03
4.77_716.5071m/z	NA	716.507	1	4.77158	0.10475	0	3.13379e-07	2.2871e-07	3.35353	96.5 - 68.1 - 67 - 100 - 87.5 - 69.3 - 75.3 - 67.5	654.059	10.79
3.45_717.0126m/z	NA	717.013	1	3.44555	1.0951	0	0.69643	0.309571	1.51091	100 - 22.9 - 18.5	87376	4.15
5.27_717.0175m/z	NA	717.017	2	5.27437	0.364233	0	0.863762	0.362021	1.51591	100 - 0.0517	8057.5	11.86
4.59_717.0185m/z	NA	717.019	1	4.59307	0.2807	0	0.553466	0.255159	1.624	100 - 22 - 12.5	13315.6	3.47
8.71_717.3475m/z	NA	717.348	2	8.70917	0.125683	0	2.97423e-06	2.09371e-06	7.96793	100 - 38.7	355.433	21.58
3.90_717.5430m/z	NA	717.543	1	3.90407	0.18855	33	0.850956	0.358368	1.34533	100 - 33.1 - 13.5	498.608	11.82
7.93_718.7625m/z	NA	718.763	2	7.92545	0.2933	0	7.45896e-11	6.17596e-11	22.9465	100 - 65.6 - 9.19	7827.78	8.51
5.39_719.0865m/z	NA	719.086	1	5.38722	0.5761	0	0.94106	0.381848	1.29072	100 - 36	11273	2.79
3.12_720.0427m/z	NA	720.043	2	3.12083	0.249017	0	0.868472	0.362364	1.22661	100 - 2.27	1299.36	11.79
3.91_720.0433m/z	NA	720.043	2	3.91453	1.32585	0	0.00099203	0.000613402	1.25508	100 - 18.9	8913.58	2.33
7.91_720.2335m/z	NA	720.234	1	7.91497	0.10475	0	3.44052e-06	2.41624e-06	25.9547	100	237.919	25.09
4.91_720.5142m/z	NA	720.514	1	4.90777	0.240917	0	1.16072e-08	8.94903e-09	7.59235	55.5 - 100 - 59.1 - 69.1 - 11.5 - 14.8	737.466	7.58
2.93_720.9160m/z	NA	720.916	2	2.93465	0.10475	0	0.779852	0.338077	1.94304	100 - 1.44	1543.46	2.83
2.98_721.0069m/z	NA	721.007	2	2.97655	0.280433	0	0.871434	0.363396	1.42719	100 - 2.29	2142.31	25.46
5.44_721.0471m/z	NA	721.047	2	5.4396	0.353767	0	0.907173	0.373434	1.1496	100 - 3.63	2008.97	7.91
7.88_721.2402m/z	NA	721.24	1	7.88355	0.230433	1	0.150772	0.0768068	4.07246	100	624.655	6.22
4.68_721.5216m/z	NA	721.522	1	4.67712	0.11565	0	0.279931	0.137072	1.60024	100 - 80.6 - 76.7	344.662	16.18
4.39_721.5292m/z	NA	721.529	1	4.38595	0.469033	0	0.000126853	8.26216e-05	2.72103	100 - 47.2	542.83	19.42
3.93_722.5437n	722.544	721.536	1	3.92502	0.280433	0	0.387573	0.185036	1.28517	100 - 45.5 - 57.7	725.999	7.81
7.94_721.7758m/z	NA	721.776	2	7.93592	0.34565	0	0.0686027	0.0364006	2.76824	100 - 64.8 - 20.6 - 0.455	2771.36	0.38
2.96_721.9904m/z	NA	721.99	2	2.9556	0.1338	0	0.901925	0.372049	1.4506	100 - 4.7	725.286	21.19
9.35_722.3198m/z	NA	722.32	2	9.3458	0.240917	0	0.000210871	0.000135565	2.00843	100 - 75.9 - 32.9 - 1.76	2420.88	1.97
5.15_722.5326m/z	NA	722.533	1	5.14868	0.353767	0	0.000648131	0.000405302	2.95514	56 - 100 - 70.5 - 30.3	668.079	23.11
8.85_722.7993m/z	NA	722.799	2	8.84533	0.251383	0	0.121443	0.0625504	1.99426	100 - 70.3 - 26 - 5.23	3359.36	6.44
2.93_723.0096m/z	NA	723.01	2	2.93465	0.825133	0	0	0	1.602	100 - 11.6	6476.04	8.62
4.77_724.0200m/z	NA	724.02	2	4.77158	0.14665	0	1.85818e-12	1.59992e-12	2.89726	100 - 14.7	569.935	6.83
9.08_724.2520m/z	NA	724.252	1	9.08387	0.144267	0	0.474625	0.222882	1.83112	100 - 26.6	395.999	8.73
2.92_724.9239m/z	NA	724.924	2	2.92418	0.10475	0	0.875219	0.364412	1.86944	100 - 1.85	1354.16	16.08
3.99_725.0428m/z	NA	725.043	2	3.98785	0.500417	0	0.898722	0.371036	1.12844	100 - 6.33	4843.4	8.04
4.77_726.5110n	726.511	725.504	1	4.77158	0.1678	0	2.01953e-07	1.48627e-07	2.49193	72.5 - 92.9 - 70.5 - 100	754.445	3.5
2.97_725.9754m/z	NA	725.975	2	2.96608	0.249017	0	0.801635	0.344017	1.50385	100 - 5.64	1097.94	5.8
3.91_726.0479m/z	NA	726.048	2	3.91453	0.157117	0	0.751189	0.329293	1.16424	100 - 8.82	855.466	6.46
7.49_726.7152m/z	NA	726.715	2	7.48788	0.0919	0	0.837766	0.3543	4.16092	100 - 65.9	142.852	80.22
2.92_726.9143m/z	NA	726.914	2	2.92418	0.115233	0	0.747681	0.327949	1.93036	100 - 2.83	1593.03	19.91
4.91_727.0052m/z	NA	727.005	2	4.90777	0.178067	0	0	0	5.39482	100 - 6.04	2618.46	8.8
4.91_728.0238m/z	NA	728.024	2	4.90777	0.929867	0	7.30349e-05	4.82224e-05	1.5594	100 - 14.6	5066.81	6.01
3.84_728.0299m/z	NA	728.03	2	3.84122	1.78437	0	0.442432	0.209282	1.14329	100 - 17.6	12771	6.21
7.57_728.1606m/z	NA	728.161	1	7.56932	0.573733	0	0	0	1609.3	100 - 24.3 - 5.21 - 1.36	19547.7	2.36
9.73_728.7767m/z	NA	728.777	2	9.73337	0.510883	0	5.89483e-08	4.46173e-08	3.7095	100 - 73.8 - 27.6 - 6.99 - 1.01	10214.5	10.02
2.92_728.9010m/z	NA	728.901	2	2.92418	0.1257	0	0.832482	0.352682	1.86534	100 - 0.609	1113.21	10.62
4.91_729.0229m/z	NA	729.023	2	4.90777	0.157117	0	0	0	4.58475	100 - 15.4	957.166	3.38
4.68_729.0248m/z	NA	729.025	2	4.67712	0.7942	0	2.01222e-08	1.54342e-08	1.63011	100 - 10.6	4093.96	3.53
5.15_729.0266m/z	NA	729.027	2	5.14868	0.783233	0	8.49221e-12	7.19138e-12	2.79121	100 - 6.01	5985.46	21.48
3.93_729.5364m/z	NA	729.536	1	3.92502	0.228067	0	0.00621315	0.0036422	1.826	100 - 44.8 - 61.1	462.465	12.25
4.97_730.0558m/z	NA	730.056	1	4.9706	1.39885	0	0.541404	0.250373	1.43836	96.6 - 100	25366.5	2.8
4.81_730.0572m/z	NA	730.057	1	4.81348	0.668517	0	1.8473e-06	1.31032e-06	1.54394	91.2 - 100	28764.7	6.01
8.09_730.0983m/z	NA	730.098	1	8.09305	0.408517	0	0	0	94.2815	100 - 30	5364.5	7.6
9.35_730.3165m/z	NA	730.316	1	9.3458	0.06285	0	2.83717e-06	1.99912e-06	6.11478	100	92.8923	56.15
5.14_730.5198m/z	NA	730.52	1	5.1382	0.468983	14	0.00317479	0.00190763	2.54407	100 - 58.5 - 19.6	768.282	18.2
4.25_730.5411m/z	NA	730.541	1	4.24972	0.387617	25	0.00203634	0.00124262	4.68554	74.5 - 100 - 85.5	399.511	16.32
9.34_730.8199m/z	NA	730.82	1	9.33533	0.115217	0	0.193422	0.0971716	2.58931	100	186.177	39
3.53_731.0274m/z	NA	731.027	2	3.52933	0.741333	0	0.0212687	0.0119057	1.75867	100 - 0.68	49669.1	7.46
9.34_731.3265m/z	NA	731.326	2	9.33533	0.73085	0	0.000132086	8.58796e-05	1.82315	100 - 73.5 - 30.9 - 9.62 - 2.46 - 0.518 - 0.185 - 0.0612	435906	2.64
5.27_732.0312m/z	NA	732.031	2	5.27437	0.594683	0	0.98163	0.391275	1.25294	100 - 2.7	5024.63	3.51
3.46_732.0314m/z	NA	732.031	2	3.45602	0.10475	0	0.000414074	0.000261461	2.20243	100 - 0.625	2673.55	1.88
3.91_733.5515n	733.551	732.544	1	3.91453	0.3852	0	0.496032	0.231693	1.23727	100 - 32.6	621.032	13.48
5.09_733.0562m/z	NA	733.056	2	5.08583	0.356133	0	0	0	3.85213	100 - 2.04	4013.11	7.14
3.89_734.0460m/z	NA	734.046	2	3.89358	1.10563	0	3.43873e-07	2.50229e-07	1.25366	100 - 24.6	8674.7	1.56
5.09_734.0517m/z	NA	734.052	2	5.08583	0.418983	0	0	0	3.93508	100 - 9.63	2209.31	8.44
8.97_734.1318m/z	NA	734.132	1	8.97102	0.720433	0	0	0	2746.93	100 - 27.3 - 6.67	47839.2	3.96
7.90_734.2712m/z	NA	734.271	2	7.9045	0.10475	0	0.163241	0.0827629	17.0708	100 - 25.5	253.441	25.56
2.86_734.4820m/z	NA	734.482	1	2.86133	0.0314167	16	0.018544	0.0104275	8.83459	100	194.081	76.79
2.97_734.4856m/z	NA	734.486	1	2.96608	0.123317	0	0.165374	0.0837585	2.33273	100	72.1672	28.61
2.95_734.9543m/z	NA	734.954	2	2.94513	0.186167	0	0.947636	0.383576	1.54324	100 - 4.9	2118.83	12.52
3.85_735.0331m/z	NA	735.033	2	3.85168	2.64348	0	0.0164731	0.00931571	1.22767	100 - 30.2	20887.8	3.32
2.95_735.9500m/z	NA	735.95	2	2.94513	0.1257	0	0.946429	0.383295	1.64653	100 - 4.12	820.28	4.25
4.78_736.0172m/z	NA	736.017	2	4.78207	0.469433	0	0.403942	0.192358	1.2085	100 - 28.3	1653.96	4.72
9.12_736.2810m/z	NA	736.281	2	9.1153	0.301467	0	0.202112	0.100924	7.8294	100 - 51.9	1153.89	11.39
2.86_736.4772m/z	NA	736.477	1	2.86133	0.0523833	0	0.00403119	0.00239996	8.9665	100	283.181	87.33
4.92_736.5221m/z	NA	736.522	1	4.91823	0.867033	34	0.0593579	0.0317021	1.88167	61.9 - 100 - 53.3 - 6	1793.3	11.67
3.91_736.5378m/z	NA	736.538	1	3.91453	0.636583	0	0.466866	0.219515	1.44067	100 - 41.5 - 15.8	1598.66	7.98
7.91_736.7975m/z	NA	736.798	2	7.91497	0.2514	0	3.26317e-06	2.29494e-06	6.10213	100 - 60.6 - 43.3	932.83	10.85
2.95_736.9902m/z	NA	736.99	2	2.94513	0.636583	0	5.01411e-09	3.90832e-09	1.51073	100 - 9.88	4163.26	1.25
4.72_737.5208m/z	NA	737.521	1	4.7192	0.637083	0	0.753698	0.330005	3.22059	100	1201.84	14.18
9.12_737.7836m/z	NA	737.784	2	9.1153	0.125767	0	0.621375	0.282015	4.11483	100 - 30	240.785	20.39
8.64_737.8288m/z	NA	737.829	2	8.63583	0.18855	0	3.4447e-05	2.31547e-05	4.94328	100 - 61.4 - 3.63	1387.2	9.99
3.02_738.0074m/z	NA	738.007	2	3.01845	0.48995	0	0.642346	0.28898	1.38766	100 - 13.5	2284.12	14.37
4.77_738.0256m/z	NA	738.026	2	4.77158	0.25185	0	1.0393e-06	7.4428e-07	1.72739	100 - 12.8	953.837	3.7
9.34_738.3132m/z	NA	738.313	1	9.33533	0.0733167	0	3.25303e-06	2.28889e-06	4.63669	100	108.152	26.82
2.86_738.4721m/z	NA	738.472	1	2.86133	0.0314167	12	0.000102644	6.71474e-05	11.3763	100 - 23.9	241.632	75.77
4.23_738.5495m/z	NA	738.55	1	4.22877	0.471417	32	0.00254581	0.00154403	5.40314	100	243.776	9.42
2.89_738.7865m/z	NA	738.786	2	2.89275	0.0419	0	0.513346	0.239131	2.48097	100 - 0.791	492.733	17.26
4.00_739.0655m/z	NA	739.066	2	3.99833	1.01137	0	0.0686197	0.0364006	1.21679	100 - 5.93	17335.3	3.16
9.35_739.3237m/z	NA	739.324	2	9.3458	0.199017	0	0.314048	0.152561	2.00624	100 - 63 - 7.9	998.166	26.62
4.77_739.5128m/z	NA	739.513	1	4.77158	0.136367	0	5.89284e-07	4.25483e-07	10.5151	100 - 60.9 - 63.3	412.97	7.9
5.41_739.5248m/z	NA	739.525	1	5.40817	0.521367	0	0.000524467	0.000329491	3.05868	100 - 59.1	354.937	12.25
9.74_739.7684m/z	NA	739.768	2	9.74385	0.249017	0	0.0070508	0.00412027	3.25576	100 - 64.7 - 11.9	406.808	16.04
3.87_740.0600m/z	NA	740.06	2	3.87263	1.01373	0	0.853751	0.358948	1.124	100 - 10.7	6620.83	2.68
6.63_740.2988m/z	NA	740.299	1	6.63133	0.199017	0	0.984671	0.392172	1.42271	100 - 24.2	495.018	4.03
8.89_740.3301m/z	NA	740.33	2	8.88723	0.3014	0	0.169946	0.0859573	4.59553	100 - 62.1 - 23.3 - 2.59	1248.23	17.25
2.98_740.4863m/z	NA	740.486	1	2.97655	0.19665	10	0.622742	0.282292	1.49706	80.9 - 100	201.333	7.25
3.82_740.9912m/z	NA	740.991	2	3.82027	0.793717	0	0.00688822	0.00402842	1.35196	100 - 2.39	14484.3	2.03
4.91_741.0153m/z	NA	741.015	2	4.90777	0.178067	0	3.26926e-07	2.38129e-07	4.34579	100 - 6.23	3383.66	9.17
4.90_742.0249m/z	NA	742.025	2	4.89728	1.68218	0	0.914441	0.374653	1.06648	100 - 24.6 - 37.5 - 7.59	18266	5.22
3.84_742.0347m/z	NA	742.035	2	3.84122	1.37792	0	3.44373e-06	2.41736e-06	1.41636	100 - 23.5 - 63.8 - 16.5	33065.9	3.41
9.35_742.3166m/z	NA	742.317	2	9.3458	0.5761	0	0	0	3.41705	100 - 73.5 - 32.5 - 10.3 - 1.63	35403.9	5.36
10.33_742.7350m/z	NA	742.735	1	10.328	0.0314333	0	0.00156412	0.000961952	inf	100 - 80.4	40.173	127.84
2.91_742.9036m/z	NA	742.904	2	2.9137	0.115233	0	0.800109	0.343636	1.86152	100 - 4.56	1193.57	12.16
5.40_743.0323m/z	NA	743.032	2	5.3977	0.908933	0	0.000486462	0.000306261	1.60468	100 - 11.7	5532.2	13.3
8.63_762.1437n	762.144	743.126	1	8.62537	0.688967	2	0	0	34.245	100 - 77.7 - 36.2 - 2.08	4592.66	6
4.97_744.0670m/z	NA	744.067	1	4.9706	1.38838	0	0.839161	0.354503	1.32602	100 - 92.4	16802.6	1.88
4.77_744.5177m/z	NA	744.518	1	4.77158	0.272783	4	0.0690287	0.0365916	1.27526	100 - 55.6	394.139	12.92
3.90_744.5367m/z	NA	744.537	1	3.90407	0.489933	6	0.498247	0.23258	1.75042	100 - 46	1044.67	10.72
2.96_744.9694m/z	NA	744.969	2	2.9556	0.1757	0	0.892774	0.369194	1.64907	100 - 3.08	3943.26	14.11
3.48_745.0572m/z	NA	745.057	2	3.47697	0.81465	0	2.2731e-08	1.74172e-08	1.8807	100 - 1.79	27695.3	9.44
7.91_745.7701m/z	NA	745.77	2	7.91497	0.460883	0	0.559193	0.257481	3.864	100 - 73.5 - 32.1 - 11.2 - 2.75 - 0.168	21794.2	4.66
5.42_746.0473m/z	NA	746.047	2	5.41865	0.887967	0	0.699865	0.310449	1.19304	100 - 6.15	6648.53	2.29
3.44_746.0504m/z	NA	746.05	2	3.43507	0.657533	0	5.85259e-10	4.71996e-10	1.67858	100 - 5.93	6573.16	13.66
8.37_746.2587m/z	NA	746.259	2	8.37377	0.532333	0	1.01825e-07	7.57615e-08	3.44172	100 - 62.9 - 31.5 - 6.77	15298.8	0.95
8.89_746.2686m/z	NA	746.269	1	8.88723	0.0523833	0	0.285158	0.139357	3.27128	100 - 48.5	86.736	23
4.78_746.5194m/z	NA	746.519	1	4.78207	0.10475	58	1.69936e-08	1.30681e-08	7.51562	100 - 61.7 - 49.7	438.713	6.25
3.93_746.5621m/z	NA	746.562	1	3.92502	0.80185	0	0.234699	0.1163	1.23361	78.7 - 100 - 92	3138.31	5.85
9.36_746.8203m/z	NA	746.82	1	9.35628	0.1257	0	0.0777844	0.0409559	3.04494	100	181.814	20.97
3.36_747.0068m/z	NA	747.007	2	3.36175	0.489933	0	0.028559	0.0157207	1.60445	100 - 6.76	8051.88	12.23
4.26_747.0344m/z	NA	747.034	2	4.2602	0.4062	0	0.00620171	0.00363693	1.32719	100 - 0.694	2690.37	7.41
5.06_747.0706m/z	NA	747.071	2	5.06488	0.450417	0	0	0	4.16016	100 - 4.17	4891.74	7.75
9.34_747.3215m/z	NA	747.321	2	9.33533	0.219967	0	0.116464	0.0601108	2.06207	100 - 56.5 - 9.34	1039.99	25.53
2.93_748.9688m/z	NA	748.969	2	2.93465	0.186167	0	0.824478	0.350517	1.68744	100 - 6.54	2555.91	3.59
3.83_749.0387m/z	NA	749.039	2	3.83073	2.74823	0	1.15538e-08	8.91251e-09	1.44119	100 - 34.1	30801.3	2.12
3.89_750.0299m/z	NA	750.03	2	3.89358	1.52462	0	1.6203e-09	1.28722e-09	1.4464	100 - 35.1	14295.3	1.92
9.32_750.3041m/z	NA	750.304	2	9.32485	0.240917	0	0	0	3.28876	100 - 67.7 - 27.3 - 9.6	3096.58	0.01
2.86_750.4540m/z	NA	750.454	1	2.86133	0.0314167	0	0.0205187	0.0114988	5.78437	100	113.137	42.93
4.77_750.5236m/z	NA	750.524	1	4.77158	0.417067	0	0.00436163	0.00258944	1.29194	100 - 45.2 - 19.4	1102.71	8.73
2.93_751.0093m/z	NA	751.009	2	2.93465	1.2627	0	2.51176e-05	1.70141e-05	1.32651	100 - 24	8117	7.09
8.89_751.2515m/z	NA	751.252	2	8.88723	0.290917	0	0.800288	0.343636	1.45476	100 - 43.5 - 21.1 - 0.379	881.32	7.39
5.06_751.5333m/z	NA	751.533	1	5.06488	0.835617	19	0.000701522	0.000437404	2.64727	100 - 62.2 - 30.5 - 24.4 - 44.3	1802.5	14.54
3.02_752.0036m/z	NA	752.004	2	3.01845	0.489933	0	0.635449	0.286656	1.41406	100 - 15.5	2133.64	15.55
3.90_752.0296m/z	NA	752.03	2	3.90407	0.5109	0	0.437953	0.207427	1.18251	100 - 13.4	1876.89	3.53
2.85_752.4492m/z	NA	752.449	1	2.85085	0.0419	8	0.00867081	0.00503731	6.31953	100	176.919	45.04
4.91_753.0056m/z	NA	753.006	2	4.90777	0.104733	0	0	0	9.79888	100 - 8.59	1015.46	3.55
3.96_753.0816m/z	NA	753.082	2	3.95643	1.01137	0	0.0838474	0.0439928	1.24813	100 - 5.07	23160.9	4.19
9.35_753.3055m/z	NA	753.305	2	9.3458	0.18855	0	0	0	8.05489	100 - 47.5 - 7.92	3072.41	0.85
2.98_753.5053m/z	NA	753.505	1	2.97655	0.238533	10	0.104064	0.0541231	1.45054	100 - 80.1	337.392	16.63
4.77_753.5249m/z	NA	753.525	1	4.77158	0.2309	0	4.3443e-13	3.79759e-13	2.96929	80.1 - 77.8 - 100	832.282	3.42
3.91_754.0676m/z	NA	754.068	2	3.91453	1.2418	0	0.0113707	0.00651685	1.2523	100 - 19.3	13553	2.39
2.86_754.4487m/z	NA	754.449	1	2.86133	0.0314167	0	0.00172467	0.00105851	7.56983	100	112.816	59.76
3.82_755.0056m/z	NA	755.006	2	3.82027	1.29412	0	0.0270101	0.0149012	1.39497	100 - 3.63	39269.4	0.66
3.87_756.0257m/z	NA	756.026	2	3.87263	2.9344	0	2.1262e-07	1.564e-07	1.47666	100 - 17.6	45702.6	3.51
9.35_756.3273m/z	NA	756.327	2	9.3458	0.188533	0	0.333211	0.160939	2.19888	100 - 63.7 - 15.6	840.891	32.1
7.90_756.7616m/z	NA	756.762	2	7.9045	0.418983	0	0.00982912	0.00567482	4.10979	100 - 73.9 - 31.3 - 8.19	8623.5	5.98
3.82_757.0240m/z	NA	757.024	2	3.82027	3.08105	0	0.00290794	0.00175437	1.26599	100 - 19.6	34251	4.26
8.55_757.8403m/z	NA	757.84	2	8.55203	0.35615	0	0.0177834	0.0100301	2.47621	100 - 76.1 - 30.4 - 5.4	6422.53	5.55
2.93_757.9092m/z	NA	757.909	2	2.93465	0.0838	1	0.633973	0.286163	1.87045	100 - 5.3	495.562	1.37
3.85_758.0763m/z	NA	758.076	2	3.85168	0.877567	0	0.446119	0.210892	1.11489	100 - 12	10537	2.61
4.78_758.5179m/z	NA	758.518	1	4.78207	0.220417	40	1.81878e-11	1.5263e-11	3.45965	48.2 - 44.4 - 53.4 - 100	859.674	7.21
5.12_758.5354m/z	NA	758.535	1	5.11725	0.908933	2	4.88632e-05	3.2595e-05	2.77746	100 - 76.7 - 24.6 - 26	1869.64	2.82
2.97_758.9960m/z	NA	758.996	2	2.96608	0.573733	0	0.0256043	0.0141781	1.47906	100 - 4.93	8487.8	3.34
3.64_759.0310m/z	NA	759.031	2	3.64457	0.2095	0	0.094422	0.0492462	1.2911	100 - 5.17	2599.14	1.28
5.67_759.0490m/z	NA	759.049	2	5.67003	0.366617	0	0.513402	0.239131	1.27332	100 - 1.2	2184.97	11.13
7.87_759.2413m/z	NA	759.241	2	7.87307	0.23045	0	0.143637	0.073373	3.11602	100 - 48.3 - 8.61	330.626	13.1
2.97_760.0133m/z	NA	760.013	2	2.96608	0.468983	0	0.914081	0.374653	1.26148	100 - 7.25	2718	19.11
5.38_760.0593m/z	NA	760.059	2	5.37675	0.5761	0	0.987889	0.393244	1.12929	100 - 5.93	4466.87	3.52
8.83_760.8687m/z	NA	760.869	2	8.83485	0.14665	0	2.61672e-08	2.00296e-08	19.5146	100 - 29.9	311.819	38.19
2.98_760.9881m/z	NA	760.988	2	2.97655	0.165217	0	0.971873	0.388634	1.6145	100 - 4.82	3439.46	13.37
4.24_761.0466m/z	NA	761.047	2	4.23925	1.55603	0	6.44841e-05	4.27281e-05	1.24831	100 - 19.3	22239.7	3.42
8.42_762.1838m/z	NA	762.184	1	8.41587	1.05375	0	0	0	22.0472	100 - 27 - 14.1	4369.53	5.14
4.90_762.5231m/z	NA	762.523	1	4.89728	1.16032	4	0.0130915	0.00746863	1.71037	97.3 - 100	2299.3	7.85
4.77_763.0157m/z	NA	763.016	2	4.77158	0.616133	0	0.000247265	0.000157872	1.36003	100 - 34.6	3866.97	6.36
5.73_763.0543m/z	NA	763.054	1	5.73288	1.29412	0	0.00040205	0.000254084	1.28753	100 - 86.1 - 86.4	14288.4	4.19
3.91_764.0349m/z	NA	764.035	2	3.91453	3.11247	0	1.98665e-10	1.62684e-10	1.49493	100 - 42	19990.9	5.43
6.25_764.0930m/z	NA	764.093	1	6.25425	0.3771	0	0.000144655	9.38466e-05	9.23578	100 - 42.1	956.809	13.25
7.93_764.7479m/z	NA	764.748	2	7.92545	0.136167	0	0.0619493	0.033015	16.1714	100 - 53 - 1.09	401.806	7.54
2.93_764.9482m/z	NA	764.948	2	2.93465	0.165217	0	0.921381	0.376853	1.62483	100 - 11.3	1904.06	6.76
3.91_765.0432m/z	NA	765.043	2	3.91453	0.91945	0	0.874912	0.364412	1.0542	100 - 28.6	5340.26	2.73
4.78_765.5178m/z	NA	765.518	1	4.78207	0.157317	0	3.40517e-05	2.28993e-05	3.74718	97.8 - 100	329.248	11.58
3.37_765.5351m/z	NA	765.535	1	3.37222	0.586583	0	0.00368249	0.00219851	1.46872	100 - 51.9 - 16	2128.43	6.11
5.03_765.5360m/z	NA	765.536	1	5.03345	1.13937	0	3.45746e-08	2.63432e-08	2.75131	100 - 75.6 - 56	2276.19	11.55
3.89_766.0441m/z	NA	766.044	2	3.89358	0.875183	0	0.344286	0.166019	1.2679	100 - 22.6	4330.47	1.06
9.57_766.8464m/z	NA	766.846	2	9.56578	0.3771	0	0.536507	0.248615	2.72989	100 - 78.2 - 33.9 - 9.59 - 0.574	10460.9	4.78
2.93_766.9440m/z	NA	766.944	2	2.93465	0.165233	0	0.825026	0.35052	1.7529	100 - 8.96	1836.57	3.17
4.91_767.0247m/z	NA	767.025	2	4.90777	0.1257	0	0	0	10.9483	100 - 7.58	1512.27	5.67
4.68_767.0472m/z	NA	767.047	2	4.67712	0.188983	0	0	0	5.56859	100 - 7.55	2654.07	7.76
7.93_767.7546m/z	NA	767.755	2	7.92545	0.178067	0	3.8253e-05	2.5632e-05	28.8324	100 - 20.3 - 11.8	1635.21	17.85
4.91_768.0448m/z	NA	768.045	2	4.90777	0.950817	0	0	0	2.28956	100 - 19.8	4726.43	3.08
3.85_768.0541m/z	NA	768.054	2	3.85168	1.96263	0	0.752909	0.329853	1.12109	100 - 30.3	17219	3.26
2.90_768.8728m/z	NA	768.873	2	2.90323	0.10475	0	0.926294	0.377812	1.60773	100 - 0.316	1686.66	3.85
4.59_769.0219m/z	NA	769.022	2	4.59307	0.65805	0	0.0535709	0.0287764	1.43062	100 - 5.63	39551.2	3.29
5.29_769.0219m/z	NA	769.022	2	5.29295	1.087	0	0.964505	0.386762	1.08933	100 - 5.58	21997.3	7.57
3.82_769.0222m/z	NA	769.022	2	3.82027	1.33602	0	7.64573e-06	5.30203e-06	1.48278	100 - 4.54	93280.9	1.13
9.17_769.8219m/z	NA	769.822	2	9.16773	0.188617	0	0.149854	0.0764176	5.78331	100 - 51.6	807.554	8.78
4.59_770.0250m/z	NA	770.025	2	4.59307	1.80552	0	0.930178	0.378567	1.13974	100 - 10.8	21220.3	5.21
3.81_770.0273m/z	NA	770.027	2	3.80978	1.36745	0	6.83475e-12	5.80762e-12	1.4623	100 - 8.35	31291	3.01
3.62_770.9960m/z	NA	770.996	2	3.62362	0.846083	0	4.19388e-09	3.27928e-09	1.45135	100 - 8.33	16379.6	5.58
4.59_771.0204m/z	NA	771.02	2	4.59307	1.74503	0	0.410685	0.195257	1.122	100 - 15.4	16032.4	4.83
9.98_771.3113m/z	NA	771.311	2	9.9824	0.303767	0	3.29173e-07	2.39649e-07	11.9573	100 - 69.3 - 28.8 - 6.45	3858.83	12.04
9.36_771.3475m/z	NA	771.348	2	9.35628	0.06285	0	8.5091e-10	6.81074e-10	8.82894	100 - 28.5	147.764	64.73
8.85_771.7914m/z	NA	771.791	1	8.84533	0.10475	0	0.000655215	0.00040956	3.83727	100 - 3.62	171.158	38.79
3.00_771.9644m/z	NA	771.964	2	2.9975	0.115217	0	0.921887	0.376943	1.42737	100 - 11.7	1016.3	10.13
3.87_772.0854m/z	NA	772.085	2	3.87263	0.730917	0	0.107568	0.0558483	1.11017	100 - 10.1	8947.83	7.4
3.36_772.0924m/z	NA	772.092	2	3.36175	0.699433	0	3.5271e-07	2.56534e-07	1.48056	100 - 9.99	12102.1	6.76
2.97_773.0111m/z	NA	773.011	2	2.96608	0.64705	0	2.24265e-14	2.01846e-14	1.69731	100 - 8.36	11274.9	0.98
3.64_773.0337m/z	NA	773.034	2	3.64457	0.948517	0	0.423619	0.201213	1.14946	100 - 15.6	9949.76	3.44
5.42_773.0576m/z	NA	773.058	2	5.41865	1.01367	0	0.980168	0.391092	1.04578	100 - 7.31	9773.89	3.26
4.78_773.5163m/z	NA	773.516	1	4.78207	0.304217	12	2.70301e-08	2.06582e-08	6.69323	100 - 82	523.075	7.89
2.99_774.0270m/z	NA	774.027	2	2.98703	0.458517	0	0.943161	0.382303	1.24295	100 - 9.07	3065.54	18.94
5.33_774.0683m/z	NA	774.068	2	5.33485	0.9194	0	0.885871	0.367053	1.25726	100 - 8.65	7543.3	1.49
2.98_774.9894m/z	NA	774.989	2	2.97655	0.269967	0	0.884019	0.366956	1.51983	100 - 3.8	4761.95	20.42
3.97_775.0570m/z	NA	775.057	2	3.9669	1.61933	0	2.99452e-11	2.49888e-11	1.38971	100 - 27.1	20880.3	1.2
4.56_776.0390m/z	NA	776.039	2	4.56165	1.66123	0	0.815449	0.348074	1.15256	100 - 37.8	13791.8	4.22
3.82_776.0405m/z	NA	776.041	2	3.82027	1.35697	0	3.33067e-16	3.09111e-16	1.5513	100 - 37.3	19810.4	1.08
9.36_776.3275m/z	NA	776.328	2	9.35628	0.157117	0	0.00198115	0.00121043	4.37568	100 - 57.3 - 6.67	436.772	14.71
4.77_777.0106m/z	NA	777.011	2	4.77158	0.396117	0	1.76844e-05	1.2089e-05	1.39973	100 - 23.4	3532.85	8.95
5.66_777.0618m/z	NA	777.062	2	5.65957	1.19173	0	0.139684	0.0714517	1.16239	100 - 19.8	7048.15	4.56
3.52_777.5315m/z	NA	777.531	1	3.51887	0.615633	1	2.62251e-05	1.7716e-05	1.41753	100 - 85.1 - 79.2 - 62.8 - 20.7 - 12	4040.04	16.96
9.74_777.7681m/z	NA	777.768	2	9.74385	0.23855	0	5.43847e-05	3.61809e-05	37.261	100 - 58.3 - 11.6	362.203	25.16
9.58_777.8372m/z	NA	777.837	2	9.57625	0.115217	0	0.0915142	0.0477965	4.04975	100 - 55.7	523.749	3.36
4.77_778.0390m/z	NA	778.039	2	4.77158	1.78693	0	0.205286	0.102475	1.09238	100 - 33	8714.35	5.37
3.90_778.0432m/z	NA	778.043	2	3.90407	0.6366	0	0.158234	0.0803884	1.3317	100 - 24.4	6018.17	4.93
4.68_779.0139m/z	NA	779.014	2	4.67712	0.199217	0	6.87796e-11	5.70441e-11	1.84861	100 - 21.5	1271.56	7.07
3.93_779.0419m/z	NA	779.042	2	3.92502	0.804233	0	0.0235995	0.0131363	1.17848	100 - 22	4654.81	7.4
5.15_779.5345m/z	NA	779.535	1	5.14868	0.85655	0	0.0506145	0.0272473	2.02737	100 - 77.6 - 66.9	2219.87	10.26
4.76_780.0301m/z	NA	780.03	2	4.7611	0.3461	0	0	0	2.4715	100 - 27.3	1854.38	3.92
3.91_780.0570m/z	NA	780.057	2	3.91453	1.09515	0	0.247661	0.122276	1.11871	100 - 26.3	8509.6	2.52
9.35_780.3170m/z	NA	780.317	2	9.3458	0.668017	0	0.181292	0.091324	1.60706	100 - 72.3 - 33.2 - 11.3 - 2.9 - 0.0512	24815.7	4.57
7.90_780.7752m/z	NA	780.775	2	7.9045	0.3352	0	1.42846e-10	1.17362e-10	56.9929	100 - 78 - 73.1 - 37.2 - 43.6 - 24 - 5.81	2118.36	8.91
4.68_781.0565m/z	NA	781.057	2	4.67712	0.29375	0	0	0	3.77394	100 - 7.8	4049.44	10.93
3.02_781.5033m/z	NA	781.503	1	3.01845	0.269967	0	0.803098	0.344347	1.31701	100 - 81.2	480.351	1.04
4.68_782.0519m/z	NA	782.052	2	4.67712	0.7523	0	0	0	2.84106	100 - 27.5	7170.57	6.5
4.91_782.0536m/z	NA	782.054	2	4.90777	1.14983	0	0	0	1.99209	100 - 21.6	5674.14	3.93
2.91_782.8837m/z	NA	782.884	2	2.9137	0.1257	0	0.513076	0.239129	2.27715	100 - 2.96	1173.07	23.15
5.29_783.0377m/z	NA	783.038	2	5.29295	1.06603	0	0.934959	0.379918	1.31549	100 - 5.81	35016.7	6.73
8.89_783.2909m/z	NA	783.291	2	8.88723	0.240917	0	3.62577e-07	2.63325e-07	18.2829	100 - 56.9 - 12.4 - 0.59	570.403	12.99
3.82_784.0395m/z	NA	784.04	2	3.82027	3.102	0	2.55285e-09	2.01197e-09	1.4484	100 - 10.2	85137.7	3.3
8.51_784.3325m/z	NA	784.332	2	8.51013	0.178067	0	8.63559e-09	6.69262e-09	inf	100 - 76.2 - 7.04	905.195	12.77
3.54_785.0118m/z	NA	785.012	2	3.53982	1.38838	0	6.15182e-09	4.78511e-09	1.37529	100 - 7.65	37388.7	3.52
4.59_785.0249m/z	NA	785.025	2	4.59307	1.72403	0	0.866632	0.36226	1.12613	100 - 11.9	20502	4.91
3.71_786.0325m/z	NA	786.033	2	3.70742	0.971833	0	0.314123	0.152561	1.11817	100 - 12.6	9124.41	1.69
3.04_786.5264m/z	NA	786.526	1	3.03703	0.573733	15	4.39643e-07	3.18984e-07	1.55641	100 - 94.4	1498.82	17.4
4.73_787.0264m/z	NA	787.026	2	4.72968	0.188733	0	1.00822e-06	7.22718e-07	1.91065	100 - 28.1	1474.72	5.11
4.09_787.0519m/z	NA	787.052	2	4.0926	0.950883	0	0.00048728	0.000306646	1.20994	100 - 30.2	9798.2	2.07
5.40_787.0725m/z	NA	787.073	2	5.3977	1.16032	0	0.876394	0.364546	1.20581	100 - 8.61	11537.1	0.43
2.85_787.4945m/z	NA	787.494	1	2.85085	0.0314333	1	1.68722e-07	1.2454e-07	12.6759	100 - 68.6	264.885	54.96
3.85_788.0569m/z	NA	788.057	2	3.85168	1.7108	0	0.569494	0.261416	1.09762	100 - 29.2	12729.1	4
5.43_788.0663m/z	NA	788.066	2	5.42912	1.10793	0	0.379583	0.181337	1.16652	100 - 14.8	6426.35	4.14
2.99_788.9898m/z	NA	788.99	2	2.98703	0.301383	0	0.858351	0.36026	1.45728	100 - 6.61	3745.29	19.36
8.88_789.3214m/z	NA	789.321	2	8.87675	0.157117	0	0.00123766	0.000763379	80.9361	100 - 72.3 - 15.9	321.377	41.22
2.86_789.4835m/z	NA	789.484	1	2.86133	0.0314167	2	0.000559196	0.000350423	10.6041	100	155.575	70.23
3.83_790.0442m/z	NA	790.044	2	3.83073	1.29413	0	1.3647e-09	1.08474e-09	1.59489	93.6 - 38.6 - 100 - 35.6 - 49.4 - 22.7	52356.4	1.06
4.60_790.0447m/z	NA	790.045	2	4.60355	1.29462	0	0.632812	0.285726	1.17505	83.4 - 46.6 - 100 - 31.6 - 43.2 - 16.9	29294.2	4.52
2.86_790.4453m/z	NA	790.445	1	2.86133	0.06285	0	0.00344752	0.00206485	9.88154	100 - 44.7	647.781	70.98
5.66_791.1067m/z	NA	791.107	2	5.65957	0.531833	0	0.845907	0.356746	1.29005	100 - 8.53	3521.94	4.09
7.89_791.2845m/z	NA	791.285	2	7.89402	0.2933	0	0.000223379	0.000143235	29.77	100 - 91.6 - 39.2 - 14.6	631.471	12.71
9.35_791.3070m/z	NA	791.307	2	9.3458	0.314233	0	1.13604e-08	8.77242e-09	2.36167	100 - 70.6 - 34.3 - 7.89 - 0.647	6029.6	6.36
2.86_792.4436m/z	NA	792.444	1	2.86133	0.0733167	1	0.000777649	0.000483655	6.36021	100 - 12.8	986.917	60.49
2.81_792.5432m/z	NA	792.543	1	2.80895	0.02095	0	1.91076e-05	1.30499e-05	3.77084	100 - 46.5	192.015	10.18
2.93_792.9756m/z	NA	792.976	2	2.93465	0.353767	0	0.694829	0.308953	1.45833	100 - 19.2	2925.25	20.3
4.68_793.0157m/z	NA	793.016	2	4.67712	0.312317	0	1.2291e-06	8.78089e-07	1.63142	100 - 17.7	1710.56	2.85
4.91_793.0331m/z	NA	793.033	2	4.90777	1.16032	0	1.93685e-05	1.32197e-05	1.42097	100 - 24.2	5688.45	6.05
4.75_794.0281m/z	NA	794.028	2	4.75063	0.199217	0	1.98093e-10	1.62305e-10	2.61494	100 - 39.6	1135.28	6.64
2.81_794.5542m/z	NA	794.554	1	2.80895	0.0419	0	0.000551462	0.000346013	2.64897	100 - 44.4	365.226	19.26
7.91_794.7616m/z	NA	794.762	2	7.91497	0.450417	0	0.00105832	0.000653576	13.1646	100 - 74.5 - 30.9 - 7.7 - 0.324	3390.47	4.53
2.92_794.9623m/z	NA	794.962	2	2.92418	0.36425	0	0.613859	0.279199	1.46269	100 - 17.6	2731.85	20.74
4.91_795.0235m/z	NA	795.024	2	4.90777	1.03462	0	3.36084e-09	2.63344e-09	1.53197	100 - 17.6	6813.31	3.87
4.68_795.0284m/z	NA	795.028	2	4.67712	0.2309	0	1.16219e-10	9.57497e-11	1.62404	100 - 19	2712.25	6.4
4.27_795.0397m/z	NA	795.04	2	4.27067	1.34655	0	0.809099	0.346121	1.18521	100 - 27.3	17386.4	4.14
8.08_795.1526m/z	NA	795.153	1	8.08257	0.450417	0	0	0	108.707	100 - 39.3 - 11.7	2504.74	7.18
8.36_795.2441m/z	NA	795.244	2	8.36328	0.35425	0	0	0	5.38986	100 - 24.2	1964.17	6.12
4.68_796.0366m/z	NA	796.037	2	4.67712	1.95217	0	0.711277	0.314575	1.17256	100 - 33	14712.9	5.29
4.91_796.0383m/z	NA	796.038	2	4.90777	1.07652	0	4.02783e-08	3.06419e-08	1.62148	100 - 27.8	6066.34	3.66
2.86_796.4341m/z	NA	796.434	1	2.86133	0.0733167	0	0.0027176	0.0016442	7.36783	100	885.752	70.54
2.91_796.8824m/z	NA	796.882	2	2.9137	0.10475	0	0.617193	0.280459	1.99917	100 - 1.55	1006.37	7.22
5.30_797.0528m/z	NA	797.053	2	5.30343	1.09747	0	0.70517	0.312431	1.60764	100 - 6.04	34738.8	4.2
3.84_798.0552m/z	NA	798.055	2	3.84122	3.14153	0	0	0	1.67649	100 - 11	110998	2.75
2.86_817.4506n	817.451	798.433	1	2.86133	0.06285	0	0.00388335	0.00231564	6.92771	100 - 3.42	983.853	51.18
3.51_799.0216m/z	NA	799.022	1	3.50838	1.15795	0	0.235526	0.116671	1.541	100 - 25.1	70523.4	4.01
4.59_799.0307m/z	NA	799.031	2	4.59307	0.51135	0	0.00847145	0.00492342	1.40527	100 - 7.08	11778.6	3.32
5.27_799.0331m/z	NA	799.033	2	5.27437	1.09747	0	0.964822	0.386762	1.1302	100 - 12.2	12271.2	4.14
3.89_799.5513m/z	NA	799.551	1	3.89358	0.584217	3	0.96525	0.386762	1.14321	100 - 54.4 - 32.2	3064.2	4.96
4.59_800.0331m/z	NA	800.033	2	4.59307	0.458567	0	0.998306	0.395804	1.05959	100 - 10.7	3389.02	5.61
2.85_800.4379m/z	NA	800.438	1	2.85085	0.0523833	0	0.0229686	0.0128043	10.3636	100 - 22.8	499.709	73.28
3.37_800.5291m/z	NA	800.529	1	3.37222	0.647067	28	0.160859	0.0816383	1.34893	100 - 66.2	1571.32	17.34
5.39_801.0784m/z	NA	801.078	1	5.38722	0.751817	3	0.967192	0.387319	1.19562	100 - 46.8	13098.7	2.08
9.44_801.3458m/z	NA	801.346	2	9.44008	0.303767	0	6.58362e-13	5.7349e-13	3.21645	100 - 77.3 - 46.3 - 8.84	4634.96	5.89
3.88_802.0584m/z	NA	802.058	2	3.88312	0.66805	0	0.0267846	0.0147932	1.55451	100 - 49.5	12407.3	4.53
8.10_803.1809m/z	NA	803.181	1	8.10352	0.272333	0	6.26721e-13	5.46247e-13	202.888	100	340.407	6.77
3.91_803.5578m/z	NA	803.558	2	3.91453	3.102	0	0.982988	0.391712	1.13496	2.77 - 100 - 55.3	19417.4	5.49
2.86_804.4461m/z	NA	804.446	1	2.86133	0.0314333	1	0.00183372	0.0011222	9.53593	100 - 48.1	314.537	67.05
2.96_804.9624m/z	NA	804.962	2	2.9556	0.165233	0	0.592181	0.270911	1.68072	100 - 11.8	2456.59	15.24
3.86_805.0492m/z	NA	805.049	2	3.86217	1.41177	0	1.86851e-10	1.53263e-10	1.49311	100 - 38.8	18679.4	4.67
4.60_805.5364m/z	NA	805.536	2	4.60355	1.54595	0	0.0229891	0.0128089	1.13495	43.8 - 100 - 29.7	9874.48	3.52
7.91_805.7531m/z	NA	805.753	2	7.91497	0.2933	0	7.43884e-05	4.90943e-05	19.1591	93.7 - 100 - 19.3	1028.17	11.45
3.36_806.0312m/z	NA	806.031	2	3.36175	0.783233	0	0	0	1.54498	100 - 41.5	7954.38	7.17
3.86_806.0585m/z	NA	806.058	2	3.86217	0.772817	0	0.935889	0.380164	1.12742	100 - 42.9	6140.16	3.85
8.37_806.1567m/z	NA	806.157	1	8.37377	0.752283	0	0	0	59.7097	100 - 33.8	15733.5	5.96
2.86_806.4216m/z	NA	806.422	1	2.86133	0.0523833	0	0.00715631	0.00417701	6.78853	100 - 20	600.23	49.73
8.55_806.8286m/z	NA	806.829	2	8.55203	0.157133	0	0.000346672	0.000219833	5.68825	100 - 28.1	882.064	15.27
10.02_806.8319m/z	NA	806.832	2	10.0243	0.8356	0	5.30777e-09	4.13506e-09	7.98651	100 - 77.8 - 33.9 - 9.87 - 2.12 - 0.0171	22162.4	11.67
3.94_807.0546m/z	NA	807.055	2	3.93548	0.917083	0	0.958601	0.385396	1.06586	100 - 16.9	9864.57	3.92
4.76_807.5188m/z	NA	807.519	1	4.7611	0.272783	1	1.49452e-11	1.25701e-11	4.13853	95.7 - 100	671.503	5.94
2.99_808.0089m/z	NA	808.009	2	2.98703	0.44805	0	0.823724	0.350467	1.32491	100 - 22.1	2258.11	19.65
4.28_808.0534m/z	NA	808.053	2	4.28115	0.385233	0	8.88707e-07	6.38274e-07	1.80455	100 - 33.4	2477.77	9.38
2.85_827.4320n	827.432	808.414	1	2.85085	0.0838	0	0.0258161	0.014288	4.80747	100 - 3.81	1505.99	28.28
4.91_809.0241m/z	NA	809.024	2	4.90777	3.12295	0	0.0254301	0.0140869	1.20032	100 - 25.3	37168.8	2.77
4.90_810.0384m/z	NA	810.038	2	4.89728	3.02867	0	0.330926	0.159888	1.1494	100 - 35.4	31550.2	3.47
2.86_829.4298n	829.43	810.412	1	2.86133	0.0942833	0	0.0228313	0.0127325	4.83066	100 - 2.75	1735.5	32.81
5.16_811.0321m/z	NA	811.032	1	5.15915	3.41387	0	2.0364e-05	1.38572e-05	1.25471	100	17682.9	8.57
3.89_811.5476m/z	NA	811.548	1	3.89358	1.27318	0	0.708798	0.313572	1.21283	100 - 79.3 - 40.1 - 40.5 - 33.8	9137.1	5.2
4.97_812.0597m/z	NA	812.06	2	4.9706	0.982233	0	0.829133	0.351964	1.41618	100 - 19.5	12390.1	1.8
9.56_812.3569m/z	NA	812.357	2	9.5553	0.18855	0	0.370041	0.17712	2.2905	100 - 78.1 - 31 - 3.49	1680.59	2.09
2.86_831.4259n	831.426	812.408	1	2.86133	0.10475	0	0.00920179	0.00533123	5.06099	100	1442.73	37.04
3.53_813.0349m/z	NA	813.035	2	3.52933	0.783233	0	5.62393e-10	4.54294e-10	1.74547	100 - 5.1	45002.4	6.96
4.59_813.0366m/z	NA	813.037	2	4.59307	0.637083	0	0.116113	0.0599504	1.32279	100 - 9.7	12420.7	4.87
5.27_813.0387m/z	NA	813.039	2	5.27437	1.11842	0	0.927824	0.378022	1.19258	100 - 14.2	11421.3	3
3.47_814.0364m/z	NA	814.036	2	3.4665	0.804183	0	0	0	1.59525	100 - 12.8	14030.4	7.36
5.32_814.0416m/z	NA	814.042	2	5.32437	1.01367	0	0.775592	0.336623	1.08119	100 - 18.5	6971.91	2.54
9.42_814.3369m/z	NA	814.337	2	9.41913	0.303767	0	1.36688e-05	9.3827e-06	3.90218	100 - 75.1 - 42 - 7.35	4264.09	4.18
4.76_814.5197m/z	NA	814.52	1	4.7611	0.199217	0	4.26133e-08	3.23852e-08	4.17625	100 - 92.2	652.272	5.92
3.45_815.0099m/z	NA	815.01	2	3.44555	0.647067	0	7.0117e-08	5.29081e-08	1.60067	100 - 8.18	10296	9.99
5.06_815.0595m/z	NA	815.06	2	5.06488	1.1708	0	2.68875e-10	2.18975e-10	2.00554	100 - 12.9	9257.59	3.25
9.57_815.8382m/z	NA	815.838	2	9.56578	0.167583	0	0.691532	0.307853	2.39438	100 - 48.8 - 7.49	562.381	5.35
3.88_816.0505m/z	NA	816.051	2	3.88312	1.98358	0	0.0712558	0.0377031	1.41835	100 - 43.2	24496.5	3.62
5.09_816.0674m/z	NA	816.067	2	5.08583	1.08698	0	3.00001e-08	2.28929e-08	1.57815	100 - 25.8	7110.59	2.44
2.95_816.9659m/z	NA	816.966	2	2.94513	0.1757	0	0.76535	0.333343	1.59824	100 - 13.3	2293.87	0.07
4.59_817.0431m/z	NA	817.043	2	4.59307	1.7136	0	0.764844	0.33322	1.13236	100 - 41.6	17051.3	3.65
3.83_817.0445m/z	NA	817.044	2	3.83073	1.18127	0	4.26118e-08	3.23852e-08	1.56901	100 - 46.7	22547.8	0.09
10.05_817.8229m/z	NA	817.823	2	10.0452	0.199017	0	2.02927e-05	1.38149e-05	15.4221	100 - 83.8 - 31.3 - 2.52	1184.73	16.15
3.90_818.0418m/z	NA	818.042	2	3.90407	3.08105	0	0.756038	0.330641	1.19952	100 - 48.8	25417.2	4.72
9.32_818.3857m/z	NA	818.386	2	9.32485	0.2514	0	0.000153017	9.91849e-05	2.32639	100 - 74.8 - 25.2 - 0.62	2668.13	6.75
2.95_818.9814m/z	NA	818.981	2	2.94513	0.311867	0	0.687023	0.306212	1.56274	100 - 22.7	3432.78	19.45
3.91_819.5427m/z	NA	819.543	2	3.91453	2.26638	0	0.518931	0.241405	1.12896	46.6 - 100 - 21.6	14730.1	4.01
2.81_820.5747m/z	NA	820.575	1	2.80895	0.0838	0	4.04411e-06	2.83613e-06	3.88655	100 - 27.2	685.025	5.52
3.97_821.0649m/z	NA	821.065	2	3.9669	1.78437	0	0.00332003	0.00199089	1.25965	100 - 15	28900.7	2.9
4.78_821.5253m/z	NA	821.525	1	4.78207	0.18875	0	2.54705e-11	2.12786e-11	3.26749	100 - 92.3	728.088	5.63
3.93_822.0581m/z	NA	822.058	2	3.92502	1.72127	0	0.567157	0.260664	1.19285	100 - 27.8	14147.6	5.67
4.91_823.0070m/z	NA	823.007	2	4.90777	2.77965	0	0.596529	0.272649	1.11538	100 - 16.2	35731.4	3.99
4.91_824.0332m/z	NA	824.033	2	4.90777	1.1708	0	0.866897	0.36226	1.08018	100 - 37.1	9651.34	4.47
3.83_824.0447m/z	NA	824.045	2	3.83073	1.3884	0	3.85136e-13	3.3746e-13	1.4987	100 - 34.1 - 34.2 - 14.2	40736.9	0.1
9.36_824.3259m/z	NA	824.326	2	9.35628	0.178067	0	9.3577e-05	6.14045e-05	5.6392	100 - 62.1 - 85 - 21.8 - 0.807	638.052	14.29
4.59_824.5447m/z	NA	824.545	1	4.59307	0.511383	0	7.28603e-06	5.05925e-06	1.51785	100 - 55.2	5663.77	8.65
4.97_826.0672m/z	NA	826.067	2	4.9706	1.03462	0	0.823601	0.350467	1.24646	100 - 25.8	8762.58	1.98
4.71_826.0691m/z	NA	826.069	2	4.70873	2.03597	0	0.00740286	0.00431754	1.33588	100 - 24.5	28195.8	4.19
7.90_826.8009m/z	NA	826.801	2	7.9045	0.356133	0	0	0	31.5295	100 - 90.3 - 35.4 - 8.75	2356.62	10.76
3.41_827.0575m/z	NA	827.058	2	3.41412	0.825133	0	3.33067e-16	3.09111e-16	1.84219	100 - 8.4	23021.7	10.27
4.75_827.5391m/z	NA	827.539	1	4.75063	1.34907	0	7.21488e-06	5.01258e-06	1.65822	100 - 98.7 - 22.6	4195.71	3.61
3.49_828.0531m/z	NA	828.053	2	3.48743	0.804183	0	2.03625e-10	1.66654e-10	1.60182	100 - 23.8	9662.45	10.53
3.98_828.0694m/z	NA	828.069	2	3.97738	0.92755	0	0.0297019	0.0163197	1.29506	100 - 39.2	10334.8	4.5
3.11_829.0165m/z	NA	829.017	2	3.11035	0.835617	0	1.18784e-09	9.47193e-10	1.43155	100 - 13.4	14160.3	6.36
4.27_829.0452m/z	NA	829.045	2	4.27067	0.927817	0	0.974228	0.389262	1.05074	100 - 32.6	10664.4	5.24
5.10_829.0706m/z	NA	829.071	2	5.0963	1.14983	0	9.46509e-07	6.7946e-07	2.03109	100 - 15.3	9479.68	2.52
9.35_829.3090m/z	NA	829.309	2	9.3458	0.2933	0	0.717366	0.316833	1.65506	100 - 68.4 - 30.8 - 5	2534.01	3.93
4.68_830.0395m/z	NA	830.04	2	4.67712	1.82645	0	0.629627	0.284979	1.1973	100 - 47.6	13983	4.54
5.05_830.0647m/z	NA	830.065	2	5.0544	1.14983	0	3.89767e-10	3.16221e-10	1.78119	100 - 29.1	7326.58	3.09
7.57_831.1220n	831.122	830.115	1	7.56932	0.552783	0	0	0	588.003	100 - 28.5 - 10.3	34315.5	5.78
2.96_830.9753m/z	NA	830.975	2	2.9556	0.165217	0	0.767287	0.334089	1.74433	100 - 14.6	2581.37	4.74
3.84_831.0481m/z	NA	831.048	2	3.84122	1.19173	0	0	0	1.66421	100 - 45 - 86 - 41.7	48316.9	3.54
4.58_831.5481m/z	NA	831.548	2	4.5826	1.73455	0	0.0198736	0.0111519	1.30926	61.6 - 100 - 43	21707.5	3.99
2.85_832.4009m/z	NA	832.401	1	2.85085	0.0314167	0	0.0884385	0.046255	5.54351	100 - 11.8	312.631	57.41
2.95_833.0366m/z	NA	833.037	2	2.94513	3.09153	0	0.999263	0.395972	1.01387	100 - 39.1	21228.2	4.5
8.51_833.3136m/z	NA	833.314	2	8.51013	0.06285	0	2.55796e-05	1.72878e-05	79.7486	100 - 49.9	328.993	5.49
3.05_834.0161m/z	NA	834.016	2	3.0475	0.521367	0	0.481978	0.225837	1.46679	100 - 37.1	3593.52	8.47
3.93_834.0473m/z	NA	834.047	2	3.92502	1.04278	0	0.024584	0.0136487	1.34772	100 - 39.4	5553.75	5.12
4.91_835.0460m/z	NA	835.046	2	4.90777	1.10793	0	6.66134e-16	6.15919e-16	1.91425	100 - 23.8	7017.37	2.14
3.95_835.0871m/z	NA	835.087	2	3.94597	1.15825	0	4.38901e-05	2.93301e-05	1.26483	100 - 12.1	27384.5	3.19
4.03_836.0612m/z	NA	836.061	2	4.02975	3.08105	0	0.609555	0.277581	1.12715	100 - 32.6	27617.5	3.12
4.59_837.0157m/z	NA	837.016	2	4.59307	3.07057	0	0.0706019	0.0373856	1.23296	100 - 12.3	67932.1	3.27
3.83_838.0444m/z	NA	838.044	2	3.83073	1.3465	0	0	0	1.76127	100 - 24.8	33668.3	1.23
4.64_838.5517m/z	NA	838.552	1	4.63522	1.74503	0	0.000341746	0.000216894	1.46174	100 - 81.4	11301.1	4.53
3.85_839.0379m/z	NA	839.038	2	3.85168	1.35697	0	0	0	1.61205	100 - 30	30552.8	2.09
3.85_840.0619m/z	NA	840.062	2	3.85168	3.102	0	0.743736	0.326603	1.16932	100 - 30.1	31616.5	3.93
9.32_840.2966m/z	NA	840.297	2	9.32485	0.178067	0	0.0180641	0.0101768	2.25428	100 - 50.7 - 3.93	802.315	16.84
2.99_841.0251m/z	NA	841.025	2	2.98703	1.56652	0	0.0271403	0.0149675	1.23587	100 - 20	18983.3	2.62
5.42_841.0469m/z	NA	841.047	2	5.41865	1.10793	0	0.849297	0.357872	1.09277	100 - 19.9	8930.82	3.92
2.99_842.0176m/z	NA	842.018	2	2.98703	0.406133	0	0.82057	0.349724	1.3573	100 - 22.5	3161.62	18.76
5.37_842.0612m/z	NA	842.061	2	5.36627	1.3912	0	0.356304	0.171315	1.08205	100 - 23	9555.47	3.77
2.98_842.9948m/z	NA	842.995	2	2.97655	0.2176	0	0.891882	0.368928	1.5211	100 - 9.69	3847.29	10.46
4.25_843.0607m/z	NA	843.061	1	4.24972	0.938283	0	0.935029	0.379918	1.17992	100 - 61.6	18161.5	3.61
3.87_843.5570m/z	NA	843.557	1	3.87263	2.86345	0	0.491908	0.229839	1.20967	100	8443.3	3.18
2.85_844.3607m/z	NA	844.361	1	2.85085	0.0523667	0	0.164357	0.0832716	4.41261	100	184.799	35.27
3.90_844.5475m/z	NA	844.548	2	3.90407	3.09152	0	0.999973	0.396148	1.08163	40.8 - 100 - 43.1	30680.1	4.25
3.91_846.0485m/z	NA	846.048	2	3.91453	3.11247	0	8.88178e-16	8.19191e-16	1.43825	100 - 44.2	35302.5	4.12
3.91_847.0411m/z	NA	847.041	2	3.91453	1.95217	0	2.61068e-07	1.91188e-07	1.27224	100 - 41.2	20041.7	4.98
5.11_847.5460m/z	NA	847.546	1	5.10678	1.10793	0	0.0429112	0.0232855	1.50966	100 - 82.9	3446.07	7.22
9.49_847.8778m/z	NA	847.878	2	9.49245	0.199017	0	0.0150543	0.00854305	2.97284	100 - 85.5 - 33.9 - 4.71	2740.6	3.57
3.93_848.0559m/z	NA	848.056	2	3.92502	1.00088	0	0.906881	0.373434	1.11259	100 - 39.5	6844.31	3.61
3.33_848.5374m/z	NA	848.537	1	3.33032	0.657533	0	2.54172e-05	1.71858e-05	1.35556	100 - 70.6	2347.84	10.03
2.95_848.9638m/z	NA	848.964	1	2.94513	0.19665	0	0.630264	0.285158	1.63264	100 - 61.4	2828.91	4.32
4.68_849.0494m/z	NA	849.049	2	4.67712	0.178517	0	0	0	3.7672	100 - 15.7	2512.96	7.97
4.91_849.0577m/z	NA	849.058	2	4.90777	1.20222	0	0	0	2.1349	100 - 21.2	8595.21	2.46
3.87_850.0620m/z	NA	850.062	2	3.87263	3.08105	0	0.929129	0.378346	1.04733	100 - 41.3	26882.7	0.96
2.86_850.4402m/z	NA	850.44	1	2.86133	0.0419	0	3.31358e-05	2.23035e-05	6.8149	100 - 15.1	337.807	37.64
2.91_850.8856m/z	NA	850.886	2	2.9137	0.0523833	0	0.445519	0.210675	2.4783	100 - 4.85	670.849	8.73
5.30_851.0303m/z	NA	851.03	2	5.30343	1.06603	0	0.986154	0.392658	1.08432	100 - 11.2	19526.2	6.72
4.59_851.0307m/z	NA	851.031	2	4.59307	0.647567	0	0.0547259	0.0293545	1.40285	100 - 10.8	34892.5	4.13
3.82_851.0312m/z	NA	851.031	2	3.82027	1.33602	0	3.65092e-10	2.96524e-10	1.49096	100 - 9.03	80672.5	1.07
9.32_851.3399m/z	NA	851.34	2	9.32485	0.136167	0	3.12389e-09	2.45164e-09	11.9248	100 - 57.9 - 8.9	1251.12	21.04
4.59_852.0348m/z	NA	852.035	2	4.59307	3.0601	0	0.000198762	0.000127946	1.28013	100 - 19.8	53106.4	3.54
2.86_852.4226m/z	NA	852.423	1	2.86133	0.0314167	0	0.000186403	0.000120094	5.96461	100	240.628	38.2
3.71_853.0256m/z	NA	853.026	2	3.70742	0.500417	0	0.275877	0.135354	1.21496	100 - 19	9101.36	3.06
4.57_853.0289m/z	NA	853.029	2	4.57212	1.84977	0	0.927355	0.378022	1.04584	100 - 26.6	18444.8	4.88
3.37_853.5526m/z	NA	853.553	1	3.37222	0.460883	0	4.86403e-11	4.04989e-11	1.89606	87.4 - 100	3880.65	8.5
3.07_854.0397m/z	NA	854.04	2	3.06845	0.280433	0	0.699255	0.310364	1.35565	100 - 23.5	3556.39	15.24
3.88_854.0634m/z	NA	854.063	2	3.88312	2.17212	0	0.86818	0.362344	1.04908	100 - 28.1	18726.8	3.61
2.99_855.0328m/z	NA	855.033	2	2.98703	1.68985	0	0	0	1.37037	100 - 22.8	24746.1	3.16
8.01_855.2939m/z	NA	855.294	2	8.00925	0.240933	0	0.077602	0.0408744	2.92912	100 - 28 - 9.01	963.405	1.37
4.75_855.5295m/z	NA	855.529	2	4.75063	0.356583	0	0.0231245	0.0128767	1.37188	36.9 - 100 - 35	3033.65	4.56
3.00_856.0285m/z	NA	856.029	2	2.9975	0.385183	0	0.854261	0.358948	1.35403	100 - 19.4	3130.87	19.5
2.99_857.0064m/z	NA	857.006	2	2.98703	0.3852	0	0.755936	0.330641	1.4728	100 - 9.3	5476.57	21.79
3.88_857.5618m/z	NA	857.562	1	3.88312	2.60158	1	0.865009	0.362195	1.05255	100	7035.07	1.78
4.59_858.0435m/z	NA	858.044	2	4.59307	3.0182	0	0.149753	0.0763922	1.16987	45.9 - 24.4 - 100 - 39.1	46870.9	4.71
3.85_858.0501m/z	NA	858.05	2	3.85168	1.35697	0	0	0	1.56681	100 - 46.5	26093.1	0.51
3.91_860.0448m/z	NA	860.045	2	3.91453	1.27318	0	5.77316e-15	5.26605e-15	1.39347	100 - 40.5	13074.3	4.33
4.77_860.0461m/z	NA	860.046	2	4.77158	1.84977	0	0.809867	0.346253	1.05031	100 - 47.6	11560.5	4.23
4.68_861.0391m/z	NA	861.039	2	4.67712	1.42263	0	0.000178404	0.00011504	1.26465	100 - 37.9	8800.33	3.67
3.91_861.0513m/z	NA	861.051	2	3.91453	0.875183	0	0.172337	0.0870188	1.11024	100 - 35.5	6459.09	2.97
9.35_861.3481m/z	NA	861.348	2	9.3458	0.23045	0	0.000123151	8.02804e-05	3.73965	100 - 74.2 - 34.9 - 5.15	1000.92	8.01
3.34_861.5434m/z	NA	861.543	1	3.3408	0.804183	8	2.03957e-06	1.44325e-06	1.46092	100 - 87.5 - 70.6 - 47.7	6517.3	6.57
4.75_862.0502m/z	NA	862.05	2	4.75063	1.34905	0	0	0	1.50797	100 - 39.5	7194.48	4.12
3.90_862.0677m/z	NA	862.068	2	3.90407	0.938033	0	0.0614453	0.0327582	1.15553	100 - 37.7	9353.66	3.01
6.38_863.4191n	863.419	862.412	1	6.37995	0.398033	0	0.955934	0.38499	2.72766	100 - 47.4 - 8.9	10775.2	8.18
4.68_863.0655m/z	NA	863.066	2	4.67712	2.33972	0	0	0	1.91312	100 - 21.4	24963.3	3.15
4.68_864.0594m/z	NA	864.059	2	4.67712	2.25592	0	0	0	1.78851	100 - 39.3	18606.6	3.44
2.91_864.8956m/z	NA	864.896	2	2.9137	0.0733167	0	0.607485	0.276808	1.96854	100 - 9.16	926.406	0.88
5.30_865.0456m/z	NA	865.046	2	5.30343	1.06603	0	0.889211	0.368232	1.37693	100 - 10.8	28845	6.17
4.59_866.0466m/z	NA	866.047	2	4.59307	1.7136	0	0.0752336	0.039669	1.35779	100 - 16.8	35092.6	4.41
3.85_866.0483m/z	NA	866.048	2	3.85168	1.35697	0	3.33067e-16	3.09111e-16	1.57361	100 - 18.4	48551.8	1.89
3.51_867.0217m/z	NA	867.022	2	3.50838	1.36743	0	7.05136e-12	5.98826e-12	1.37876	100 - 13.8	37191.7	3.06
4.59_867.0310m/z	NA	867.031	2	4.59307	0.647567	0	0.903793	0.37251	1.2183	100 - 16.9	11316.2	3.51
5.27_867.0354m/z	NA	867.035	2	5.27437	1.06605	0	0.921144	0.376853	1.05498	100 - 22.9	10404.8	3.41
9.35_867.3765m/z	NA	867.377	2	9.3458	0.146633	0	0.306432	0.149264	2.69476	100 - 65.4 - 10.2	514.182	9.52
3.84_868.0415m/z	NA	868.041	2	3.84122	2.28733	0	0.993235	0.394712	1.04669	100 - 29.4	17617.9	3.8
3.06_868.5429m/z	NA	868.543	1	3.05798	0.668	3	4.15223e-14	3.70803e-14	1.63677	100 - 87	3278.38	13.71
4.73_869.0338m/z	NA	869.034	2	4.72968	0.251833	0	0.0466911	0.0252172	1.71222	100 - 37.3	2047.71	2.22
5.39_869.0755m/z	NA	869.076	2	5.38722	1.14985	0	0.836339	0.354014	1.24678	100 - 18.6	10388.5	1.13
9.32_869.3464m/z	NA	869.346	2	9.32485	0.293283	0	0	0	60.2231	100 - 80.2 - 38.7 - 13.5 - 2.38	8745.61	5.04
3.95_869.5823m/z	NA	869.582	2	3.94597	2.07785	0	0.239285	0.118297	1.11602	15.7 - 100 - 43.4	20833.7	4.29
5.42_870.0707m/z	NA	870.071	2	5.41865	1.02415	0	0.772837	0.33572	1.15622	100 - 26.9	6225.88	5.04
2.97_871.0042m/z	NA	871.004	2	2.96608	0.5528	0	0.000980513	0.000606532	1.43262	100 - 17.2	5580.38	6.12
4.68_871.5546m/z	NA	871.555	1	4.67712	2.53873	3	1.51735e-06	1.08039e-06	1.44668	100	6132.51	3.72
4.61_872.0520m/z	NA	872.052	2	4.61402	3.09153	0	2.61586e-08	2.00296e-08	1.34774	34.1 - 24.4 - 100 - 40.2 - 46 - 24.8	82109.1	3.98
3.85_872.0528m/z	NA	872.053	2	3.85168	1.37792	0	0	0	1.83171	100 - 47.9	29490.9	3.03
9.34_873.3345m/z	NA	873.334	2	9.33533	0.115217	0	0.0588693	0.031475	5.51942	100 - 28.4	101.678	34.41
3.09_874.5171m/z	NA	874.517	1	3.0894	0.374717	0	0.781921	0.338586	1.43448	44 - 100 - 85.9 - 78.3	2504.49	19.92
4.68_875.0379m/z	NA	875.038	2	4.67712	1.3074	0	7.1812e-07	5.18006e-07	1.33097	100 - 36.6	8226.45	3.38
3.89_875.0444m/z	NA	875.044	2	3.89358	1.34655	0	0.943208	0.382303	1.03281	100 - 32.1	9925.84	1.22
7.88_875.7922m/z	NA	875.792	2	7.88355	0.293283	0	8.60428e-10	6.87954e-10	39.3795	100 - 69.7 - 29.6 - 5.96	1191.29	14.95
3.02_876.0206m/z	NA	876.021	2	3.01845	0.468983	0	0.655103	0.293831	1.40254	100 - 6.87	2421.83	17.16
4.91_876.5438m/z	NA	876.544	2	4.90777	1.11842	0	1.66441e-08	1.28059e-08	1.50394	16.9 - 100 - 29.7	8103.56	3.87
4.68_877.0353m/z	NA	877.035	2	4.67712	0.2309	0	2.15472e-10	1.7606e-10	1.54786	100 - 27.8	2874.8	10.61
4.26_877.0518m/z	NA	877.052	2	4.2602	1.3675	0	0.0238425	0.0132468	1.20522	100 - 35.1	20000.4	2.8
4.91_878.0431m/z	NA	878.043	2	4.90777	1.11842	0	9.44771e-05	6.19679e-05	1.42814	100 - 40.5	6797.35	3.8
4.68_878.0459m/z	NA	878.046	2	4.67712	1.94168	0	0.960867	0.38589	1.04792	100 - 44.6	17547.9	4.66
2.91_878.8918m/z	NA	878.892	2	2.9137	0.0838	0	0.569032	0.261284	1.971	100 - 9.91	1031.27	7.61
5.30_879.0601m/z	NA	879.06	2	5.30343	1.09747	0	0.55652	0.256468	1.61838	100 - 11.8	26356.3	3.96
3.82_880.0622m/z	NA	880.062	2	3.82027	3.08105	0	2.999e-11	2.50122e-11	1.69862	100 - 18	100477	2.22
9.32_880.3369m/z	NA	880.337	2	9.32485	0.240917	0	1.11022e-16	1.03944e-16	42.5157	100 - 76.9 - 37.3 - 6.98	1619.27	9.69
3.77_881.0319m/z	NA	881.032	2	3.77027	1.36743	0	1.00071e-07	7.45311e-08	1.51644	100 - 11.3	58212.3	4.36
4.60_881.0399m/z	NA	881.04	2	4.60355	0.647567	0	0.579849	0.266005	1.34734	100 - 13.6	14184.3	4.33
5.27_881.0414m/z	NA	881.041	2	5.27437	1.01367	0	0.971121	0.388542	1.1492	100 - 20.4	11681.5	2.58
3.48_882.0300m/z	NA	882.03	2	3.47697	0.783233	0	1.73947e-09	1.38042e-09	1.51294	100 - 19	12631.9	7.21
4.56_882.0396m/z	NA	882.04	2	4.56165	1.5669	0	0.77853	0.337701	1.05774	100 - 25.5	10885.7	3.99
3.41_883.0119m/z	NA	883.012	2	3.41412	0.762283	0	3.34972e-05	2.25366e-05	1.39148	100 - 15.9	9680.11	7.03
5.38_883.0772m/z	NA	883.077	2	5.37675	1.14985	0	0.278422	0.136558	1.35812	100 - 19.2	10211	0.9
3.83_884.0611m/z	NA	884.061	2	3.83073	3.102	0	0.00993995	0.00573659	1.16461	100 - 42.2 - 80.8 - 41.6	59140.2	2.73
6.38_884.3948m/z	NA	884.395	1	6.37995	0.2514	0	0.821825	0.349959	2.84701	100 - 40.2	1962.83	8.44
3.01_885.0121m/z	NA	885.012	2	3.00798	0.437567	0	0.753362	0.329955	1.41634	100 - 30.3	4059.7	22.19
4.71_886.5570m/z	NA	886.557	1	4.70873	3.0601	3	0.526819	0.244692	1.206	100	9143.45	5.35
3.83_887.0512m/z	NA	887.051	2	3.83073	3.07057	0	0	0	1.37721	100 - 45.3 - 25.1	43599.7	4.37
3.89_888.5552m/z	NA	888.555	2	3.89358	2.72492	0	0.181447	0.091371	1.09971	37.4 - 100 - 19.5	30778.1	4.02
2.99_890.0171m/z	NA	890.017	2	2.98703	0.469	0	0.721487	0.31824	1.34715	100 - 34.7	2813.1	19.9
3.93_890.0561m/z	NA	890.056	2	3.92502	2.57017	0	8.20923e-06	5.6875e-06	1.32068	100 - 42	15166.2	3.42
4.91_891.0250m/z	NA	891.025	2	4.90777	1.37027	0	2.45999e-05	1.66863e-05	1.38564	100 - 30.8	11779.2	2.51
3.89_891.0458m/z	NA	891.046	2	3.89358	1.68983	0	1.45777e-11	1.2268e-11	1.3824	100 - 36.2 - 71.4 - 32.3	50431.7	2.57
4.90_892.0388m/z	NA	892.039	2	4.89728	1.18127	0	0.174222	0.0878816	1.20242	100 - 45.6	8534.22	4.04
4.59_892.0390m/z	NA	892.039	2	4.59307	1.9312	0	0.0691726	0.0366548	1.14757	14.7 - 7.62 - 100 - 47.4	22485.7	5.3
4.98_894.0636m/z	NA	894.064	2	4.98108	1.03462	0	0.86065	0.360818	1.38151	100 - 30.8	11055.2	2.04
4.59_894.5486m/z	NA	894.549	1	4.59307	0.73135	11	0.922309	0.377012	1.15153	100	2253.26	7.45
3.88_894.5659m/z	NA	894.566	1	3.88312	0.479467	0	0.99006	0.393979	1.03957	94.9 - 100	2715.49	3.01
3.50_895.0427m/z	NA	895.043	2	3.49792	0.81465	0	5.9675e-08	4.51445e-08	1.83522	100 - 8.51	41225.5	6.92
4.60_895.0460m/z	NA	895.046	2	4.60355	0.731367	0	0.691058	0.307734	1.27217	100 - 17.4	12457.3	5.81
5.27_895.0462m/z	NA	895.046	2	5.27437	1.04508	0	0.923639	0.377349	1.20002	100 - 23.5	10557.5	2.3
3.49_896.0489m/z	NA	896.049	2	3.48743	1.81578	0	1.15149e-09	9.19194e-10	1.3838	100 - 24.8	26335.5	5.73
5.27_896.0497m/z	NA	896.05	2	5.27437	1.06603	0	0.802064	0.344102	1.11075	100 - 31	7257.84	1.7
9.47_897.1626n	897.163	896.155	1	9.4715	2.02742	0	0	0	510.307	100 - 17.8 - 7.06	9950.35	3.08
4.77_896.5321m/z	NA	896.532	1	4.77158	0.220167	0	5.05101e-05	3.36634e-05	2.54397	100 - 94.7	980.638	2.89
3.38_897.0359m/z	NA	897.036	2	3.3827	1.4306	0	0.242511	0.119812	1.15975	100 - 24	17483	0.65
5.09_897.0624m/z	NA	897.062	2	5.08583	1.11842	0	0.141823	0.072471	1.66402	100 - 25	8314.68	2.76
3.05_897.5238m/z	NA	897.524	1	3.0475	0.311867	8	0.75936	0.331704	1.39404	100 - 98.4	1190.5	24.23
3.88_898.0623m/z	NA	898.062	2	3.88312	2.77967	0	0.515831	0.240037	1.13005	100 - 47.2	26164.6	0.47
2.96_898.9680m/z	NA	898.968	2	2.9556	0.15475	0	0.631583	0.285372	1.7615	100 - 15.3	1986.68	0.07
4.56_899.0488m/z	NA	899.049	2	4.56165	1.74503	0	0.913012	0.374445	1.2522	100 - 51.2	20480.7	3.83
3.85_899.0535m/z	NA	899.054	2	3.85168	1.16032	0	3.17968e-13	2.79099e-13	1.61072	100 - 50.6	25269	2.19
4.59_900.0485m/z	NA	900.049	2	4.59307	3.102	0	0.731087	0.322093	1.08824	100 - 54.3 - 83.9 - 41.1 - 58 - 28.1	63414.7	3.82
2.97_900.9998m/z	NA	901	2	2.96608	0.332817	0	0.699478	0.31037	1.5789	100 - 30.5	3519.03	21.87
3.07_902.0407m/z	NA	902.041	2	3.06845	0.762283	0	6.04605e-12	5.1492e-12	1.69213	100 - 45.7	7857.91	8.99
4.03_903.0785m/z	NA	903.078	2	4.02975	0.92755	0	0.114264	0.0590572	1.24352	100 - 21	17559.1	4.16
4.78_903.5449m/z	NA	903.545	1	4.78207	1.37025	0	7.71605e-14	6.8373e-14	1.7303	100 - 93.1	4840.33	5.9
3.37_903.5471m/z	NA	903.547	1	3.37222	0.762283	0	0.000153286	9.93164e-05	1.31969	100 - 78.6 - 39.2	4163.57	7.75
3.90_904.0711m/z	NA	904.071	2	3.90407	0.969717	0	0.848559	0.357662	1.06525	100 - 38.2	9757.34	4.67
4.91_905.0210m/z	NA	905.021	2	4.90777	2.37113	0	0.0867426	0.0454318	1.22849	100 - 26.9	28788.1	3.7
4.56_906.0469m/z	NA	906.047	2	4.56165	1.7974	0	0.229938	0.114055	1.25197	100 - 47.6 - 50 - 22.2	36060	4.81
3.82_906.0534m/z	NA	906.053	2	3.82027	1.29413	0	6.36902e-12	5.41806e-12	1.59888	100 - 40.8 - 48.4 - 23.2 - 19.7 - 7.89	52196.1	0.51
6.38_906.3785m/z	NA	906.378	1	6.37995	0.157133	0	0.821216	0.349899	4.37536	100 - 13.5	641.091	10.68
4.97_908.0681m/z	NA	908.068	2	4.9706	1.07652	0	0.873137	0.363903	1.19747	100 - 35.6	8339.04	3.01
4.71_908.0807m/z	NA	908.081	2	4.70873	0.68945	0	7.92237e-05	5.22392e-05	1.37733	100 - 24.7	10957.4	4.8
4.80_908.0809m/z	NA	908.081	2	4.80302	0.136183	0	0.604775	0.275995	1.25445	100 - 26.8	2046.96	13.43
3.35_909.0623m/z	NA	909.062	2	3.35127	0.720383	0	5.75205e-08	4.35809e-08	1.86883	100 - 14.2	17819.3	12.44
5.36_909.5466m/z	NA	909.547	1	5.3558	1.31763	10	1.81794e-09	1.44039e-09	1.39897	100 - 96.2	4928.7	0.19
3.39_910.0571m/z	NA	910.057	2	3.39317	0.783233	0	2.72141e-10	2.21392e-10	1.60329	100 - 27.9	9271.61	12.01
3.95_910.0758m/z	NA	910.076	2	3.94597	0.938033	0	8.55432e-06	5.91833e-06	1.32633	100 - 45.2	11329.2	3.93
3.41_911.0260m/z	NA	911.026	2	3.41412	0.7937	0	8.59408e-05	5.65432e-05	1.47776	100 - 17.4	13236.4	8.56
4.26_911.0531m/z	NA	911.053	1	4.2602	1.1794	0	0.263406	0.129663	1.09124	100 - 72.5	16397.7	0.56
5.11_911.0691m/z	NA	911.069	2	5.10678	1.1289	0	1.45184e-05	9.95669e-06	1.66727	100 - 27.5	8147	3.28
3.93_911.5644m/z	NA	911.564	1	3.92502	1.14797	10	0.145055	0.0740211	1.09837	93 - 100	7918.73	3.81
2.96_912.9827m/z	NA	912.983	2	2.9556	0.1338	0	0.755891	0.330641	1.78447	100 - 19.4	2039.21	0.43
3.85_913.0565m/z	NA	913.056	2	3.85168	1.24417	0	1.25228e-11	1.05685e-11	1.76943	100 - 48 - 46.1 - 24.1	44106.9	3.89
4.58_913.5557m/z	NA	913.556	2	4.5826	1.70313	0	0.00194433	0.00118891	1.40869	69.8 - 100 - 53.5	25801.3	4.35
2.95_914.9700m/z	NA	914.97	2	2.94513	0.1757	0	0.852203	0.358792	1.75847	100 - 17.4	2142.11	2.09
3.91_915.0513m/z	NA	915.051	2	3.91453	2.93678	0	0.282928	0.138358	1.10156	100 - 49.7	23805.2	4.65
3.90_916.0560m/z	NA	916.056	2	3.90407	2.25592	0	0.00138236	0.000851574	1.25804	100 - 49.1	12833.6	4.61
3.10_916.5424m/z	NA	916.542	1	3.09988	0.5842	0	7.56478e-08	5.69963e-08	1.60284	100 - 87.3	2718.78	15.5
3.96_917.0926m/z	NA	917.093	2	3.95643	1.10563	0	4.58135e-05	3.0588e-05	1.24135	100 - 18.8	21975.3	2.98
3.86_918.0652m/z	NA	918.065	2	3.86217	3.09152	0	0.0430148	0.0233332	1.11692	100 - 41.9	28659.8	2.9
4.59_919.0256m/z	NA	919.026	2	4.59307	3.12295	0	0.0485611	0.0261797	1.22168	100 - 18.9	58796.1	3.75
6.95_920.4455n	920.445	919.438	1	6.95368	0.311867	0	0.953832	0.38462	2.14289	100 - 42.5 - 3.34	2960.16	7.55
3.85_920.0542m/z	NA	920.054	2	3.85168	1.25222	0	1.07647e-12	9.31166e-13	1.87038	100 - 30.6	31254	1.19
4.60_920.5586m/z	NA	920.559	2	4.60355	1.76598	0	0.0309837	0.0169677	1.30738	46.3 - 100 - 40	27730.6	4.34
3.80_921.0492m/z	NA	921.049	2	3.79932	1.33602	0	2.62946e-09	2.07125e-09	1.69475	100 - 36.7	31977.7	0.54
3.90_922.0657m/z	NA	922.066	2	3.90407	2.31877	0	0.626472	0.283896	1.07223	100 - 39.1	20644.4	3.28
3.00_923.0255m/z	NA	923.025	2	2.9975	0.804183	0	5.61435e-05	3.73177e-05	1.47352	100 - 22.1	11841.6	1.21
3.89_923.5594m/z	NA	923.559	2	3.89358	2.42352	0	2.21469e-06	1.56495e-06	1.22425	35.3 - 100 - 38.9	21955.7	2.88
3.04_924.0328m/z	NA	924.033	2	3.03703	0.563267	0	0.0128518	0.00733467	1.45969	100 - 29	4514.67	13.01
4.28_925.0577m/z	NA	925.058	2	4.28115	3.16247	0	7.01506e-08	5.29081e-08	1.22586	100 - 37.3 - 25.9 - 15.2	49242.2	4.19
4.52_926.5395m/z	NA	926.539	2	4.52212	3.12295	0	0.977053	0.390182	1.04152	21.4 - 100 - 52.4	28122.6	4.37
3.91_928.0558m/z	NA	928.056	2	3.91453	3.02867	0	0	0	1.49977	100 - 52.2	38239.2	4.46
3.90_929.0580m/z	NA	929.058	2	3.90407	2.33972	0	0.858821	0.360356	1.08492	100 - 48.6	18344.5	2.85
3.52_929.5484m/z	NA	929.548	1	3.51887	0.751817	1	2.90268e-12	2.49061e-12	1.66151	100 - 69.2	5803.51	8.59
3.94_930.0672m/z	NA	930.067	2	3.93548	0.896133	0	0.912844	0.374445	1.02302	100 - 46.7	6924.49	5.21
4.77_930.5349m/z	NA	930.535	1	4.77158	0.2309	0	3.57199e-10	2.90272e-10	2.57631	100 - 83.3	986.994	5.66
4.67_931.0693m/z	NA	931.069	2	4.66665	1.14778	0	0	0	2.19856	100 - 25.8	13032.7	2.35
3.88_932.0660m/z	NA	932.066	2	3.88312	3.03915	0	0.475536	0.22324	1.08823	100 - 47.7	28826.4	1.94
4.59_933.0396m/z	NA	933.04	2	4.59307	1.67172	0	0.532467	0.246854	1.28445	100 - 17.5	45091.7	4.93
3.82_933.0404m/z	NA	933.04	2	3.82027	1.37792	0	0.0032239	0.0019348	1.51701	100 - 13.7	63867.4	0.57
4.59_934.0417m/z	NA	934.042	2	4.59307	1.68218	0	0.782949	0.338846	1.16018	100 - 30.1	21051.3	5.16
3.82_934.0465m/z	NA	934.047	2	3.82027	1.37792	0	2.01041e-05	1.36928e-05	1.40149	100 - 25.3	28456.2	3.5
3.82_935.0307m/z	NA	935.031	1	3.82027	1.33602	0	0.0141751	0.0080775	1.4238	100 - 96.8	36127.3	4.6
4.59_935.0375m/z	NA	935.037	2	4.59307	1.69265	0	0.883721	0.366956	1.09394	100 - 36 - 53.9 - 24.3	27793.5	3.77
3.64_935.5530m/z	NA	935.553	1	3.64457	0.762283	0	1.8312e-12	1.57761e-12	1.64095	86.1 - 100 - 82.3 - 10 - 11.1	9021.53	8
3.90_935.5717m/z	NA	935.572	1	3.90407	0.479467	1	0.98378	0.391922	1.07374	100 - 99.9	3021.84	3.36
3.01_937.0456m/z	NA	937.046	2	3.00798	1.59795	0	5.78061e-07	4.17583e-07	1.39201	100 - 18	21414.9	5.86
4.75_937.5498m/z	NA	937.55	1	4.75063	1.44122	0	3.51092e-05	2.35573e-05	1.63744	100 - 94.2	5328.68	1.4
3.00_938.0337m/z	NA	938.034	2	2.9975	0.406133	0	0.85274	0.358916	1.39904	100 - 30.3	3269.46	20.3
3.87_938.0651m/z	NA	938.065	2	3.87263	1.08705	0	0.79573	0.34237	1.11428	100 - 47.6	9111.91	3.72
2.99_939.0068m/z	NA	939.007	2	2.98703	0.301383	0	0.820193	0.349677	1.56686	100 - 15.4	4176.58	21.79
3.90_939.5706m/z	NA	939.571	2	3.90407	3.07057	0	2.84362e-09	2.23522e-09	1.33108	22.6 - 95.4 - 59.4 - 100 - 47.4	84053.2	3.46
4.77_942.0514m/z	NA	942.051	2	4.77158	1.78693	0	0.933728	0.379665	1.16582	100 - 56.2	13145.7	5.15
3.90_942.0547m/z	NA	942.055	2	3.90407	1.31507	0	0	0	1.40294	100 - 49.7	14446.7	2.79
8.00_942.3664m/z	NA	942.366	1	7.99877	0.18855	0	0.831563	0.352594	2.40035	100 - 7.12	411.586	7.73
4.68_943.0533m/z	NA	943.053	2	4.67712	2.25592	0	0.580795	0.266357	1.12792	100 - 44.9	16201.1	3.76
3.36_943.5521m/z	NA	943.552	1	3.36175	0.7937	0	6.66134e-16	6.15919e-16	1.48312	100 - 89.7 - 78 - 71	8296.69	11.5
4.75_944.0545m/z	NA	944.055	2	4.75063	1.32837	0	0.00964824	0.00557904	1.44604	100 - 49.8	7745.99	4.19
3.91_944.0757m/z	NA	944.076	2	3.91453	0.938033	0	0.177885	0.0896686	1.21847	100 - 44.7	10491.8	4.2
4.68_945.0685m/z	NA	945.069	2	4.67712	2.2664	0	3.31559e-09	2.59935e-09	1.61443	100 - 30.8	22457.9	2.82
4.68_946.0639m/z	NA	946.064	2	4.67712	2.29782	0	9.44392e-08	7.1011e-08	1.58703	100 - 48.1	19128.1	2.88
5.27_947.0537m/z	NA	947.054	2	5.27437	1.03462	0	0.853674	0.358948	1.40706	100 - 17.7	21626.1	5.99
4.56_948.0542m/z	NA	948.054	2	4.56165	1.71362	0	0.00608975	0.00357408	1.41648	100 - 25	31522.6	5.12
3.82_948.0565m/z	NA	948.057	2	3.82027	1.36745	0	1.76258e-11	1.4808e-11	1.58573	100 - 25.2	43498.7	0.99
3.80_949.0329m/z	NA	949.033	2	3.79932	1.35697	0	0.00179797	0.00110168	1.39089	100 - 19.9	33094	2.05
4.59_949.0421m/z	NA	949.042	2	4.59307	1.73457	0	0.641884	0.288859	1.16698	100 - 27.6	20484.1	4.64
3.86_950.0501m/z	NA	950.05	2	3.86217	2.42352	0	0.867011	0.36226	1.07807	100 - 37.1	19138.2	2.92
3.13_950.5493m/z	NA	950.549	1	3.1313	0.678483	0	0.000186089	0.000119944	1.58682	100 - 95.3 - 92.3	5872.8	10.87
5.36_951.0750m/z	NA	951.075	2	5.3558	1.17078	0	0.611013	0.27816	1.29459	100 - 28.5	8931.84	0.3
3.99_951.5837m/z	NA	951.584	2	3.98785	2.35018	0	0.933896	0.379665	1.02345	23.5 - 100 - 49.7	22107	2.34
3.01_953.0136m/z	NA	953.014	2	3.00798	0.489933	0	0.498399	0.23258	1.47124	100 - 24.5	4795.96	17.14
4.68_953.0554m/z	NA	953.055	2	4.67712	2.51778	0	0.0781076	0.0410971	1.14765	100 - 54.8	20858.4	2.57
3.82_954.0613m/z	NA	954.061	2	3.82027	1.33602	0	0	0	1.9248	100 - 52.7	29233.6	4.14
4.61_954.5600m/z	NA	954.56	2	4.61402	1.71362	0	0.00345349	0.00206759	1.39195	59.8 - 100 - 44.6	29242.8	3.81
3.88_955.5621m/z	NA	955.562	1	3.88312	1.38843	0	0	0	1.51603	100 - 74.6	15235.2	3.7
4.77_956.0542m/z	NA	956.054	2	4.77158	1.60882	0	0.260309	0.128223	1.11161	100 - 53.4	10700.1	4.21
4.68_957.0529m/z	NA	957.053	2	4.67712	2.2245	0	0.00367318	0.00219383	1.16031	100 - 42	15804.4	3.82
3.37_957.5492m/z	NA	957.549	1	3.37222	0.668017	0	0.000145069	9.40746e-05	1.54311	100 - 82.6	3613.45	10.63
3.94_958.0763m/z	NA	958.076	2	3.93548	1.0323	0	0.317858	0.154124	1.15973	100 - 47.1	10236.8	2.94
5.11_958.5533m/z	NA	958.553	2	5.10678	1.07652	0	0.000397402	0.00025136	1.45279	38.3 - 100 - 39.8	8863.06	2.74
4.68_959.0426m/z	NA	959.043	2	4.67712	0.20995	0	2.3687e-07	1.7398e-07	1.42775	100 - 38.2	2477.2	8.29
4.26_959.0574m/z	NA	959.057	2	4.2602	1.73175	0	1.84789e-09	1.46333e-09	1.27157	100 - 42.2	23082.6	4.63
4.90_960.0485m/z	NA	960.049	2	4.89728	1.11842	0	0.0167581	0.00947328	1.3436	100 - 52.1	6893.39	1.69
4.68_960.0547m/z	NA	960.055	2	4.67712	1.95215	0	0.128512	0.0659424	1.12389	100 - 51.8	19776	4.44
2.92_960.9081m/z	NA	960.908	2	2.92418	0.0523667	0	0.375897	0.179716	2.39879	100 - 8.04	562.756	4.83
5.29_961.0669m/z	NA	961.067	2	5.29295	1.05557	0	0.62725	0.284162	1.56731	100 - 19.8	18552	3.61
4.61_962.0673m/z	NA	962.067	2	4.61402	1.68218	0	3.67016e-05	2.46036e-05	1.6242	100 - 26.9	35427.5	3.76
3.82_962.0701m/z	NA	962.07	2	3.82027	1.36743	0	1.33726e-09	1.06406e-09	1.91517	100 - 24.3	50965.6	3.48
3.50_963.0423m/z	NA	963.042	2	3.49792	1.38838	0	3.46401e-12	2.96884e-12	1.53512	100 - 16.3	49157.5	4.17
4.59_963.0486m/z	NA	963.049	2	4.59307	0.6371	0	0.0027527	0.00166341	1.38631	100 - 20	12810.5	4.63
5.27_963.0499m/z	NA	963.05	2	5.27437	1.03462	0	0.981506	0.391275	1.15987	100 - 29.7	10257.9	2.45
3.77_964.0518m/z	NA	964.052	2	3.77027	2.23497	0	0.768254	0.334315	1.04482	100 - 35.9	18499.1	4.18
3.39_964.5461m/z	NA	964.546	1	3.39317	0.531833	0	0.0412272	0.022388	1.52654	100 - 80.9 - 80.7	3731.14	18.5
3.91_965.0489m/z	NA	965.049	2	3.91453	1.40985	0	0.0350533	0.019126	1.19365	100 - 36.5	13009	2.7
5.32_965.0736m/z	NA	965.074	2	5.32437	1.11842	0	0.268621	0.131968	1.37809	100 - 29.9	8606.72	1.41
3.91_966.0686m/z	NA	966.069	2	3.91453	2.50732	0	0.0495247	0.0266702	1.19513	100 - 51.8	28633.8	1.61
4.59_967.0530m/z	NA	967.053	2	4.59307	3.08105	2	0.0298732	0.0163896	1.20337	100 - 54.4	32993.3	4.02
4.71_968.5636m/z	NA	968.564	1	4.70873	2.98678	0	0.00448849	0.00266051	1.19803	100	10212.4	5.32
3.87_969.0585m/z	NA	969.059	1	3.87263	3.18342	0	1.80256e-12	1.55383e-12	1.42238	100	25671.2	4.24
3.56_969.5605m/z	NA	969.561	1	3.56077	0.77275	0	0	0	1.69167	98.4 - 100 - 72.8 - 52.2 - 67.7	14134.5	8.04
4.58_969.5621m/z	NA	969.562	2	4.5826	2.30828	0	0.96101	0.38589	1.03646	52.1 - 79.6 - 43.8 - 100 - 36.4 - 65.3 - 34.3	57300.6	2.93
4.91_973.0409m/z	NA	973.041	2	4.90777	1.09747	4	0.000566647	0.000354943	1.4485	100 - 39.4	7853.98	3.1
3.86_973.0590m/z	NA	973.059	2	3.86217	2.95535	0	7.2893e-05	4.815e-05	1.27319	89.1 - 31.1 - 100 - 33.9	53562.1	3.41
3.89_974.5669m/z	NA	974.567	1	3.89358	1.3465	0	5.27299e-10	4.26407e-10	1.35886	100 - 80.3	13220.5	1.93
5.15_975.0482m/z	NA	975.048	2	5.14868	1.05557	0	0.163675	0.0829547	1.35555	100 - 43.1	7560.48	7.98
9.35_975.4497m/z	NA	975.45	1	9.3458	0.178067	8	0.0674622	0.0358249	3.59472	100 - 60.6	1949.08	7.79
4.59_975.5552m/z	NA	975.555	2	4.59307	2.01502	0	3.33067e-15	3.04556e-15	1.36248	18.8 - 100 - 42.7	28507.9	5.33
9.35_975.7839m/z	NA	975.784	1	9.3458	0.188533	1	0.0368798	0.0200858	3.49989	100 - 14.6	2051.38	6.85
4.97_976.0660m/z	NA	976.066	2	4.9706	1.07652	0	0.912867	0.374445	1.35548	100 - 41.5	9583.51	2.91
3.42_977.0510m/z	NA	977.051	2	3.4246	0.772767	0	0.00175374	0.00107546	1.90632	100 - 13.5	30627.9	7.96
5.27_977.0535m/z	NA	977.053	2	5.27437	1.07652	0	0.959446	0.385601	1.21247	100 - 33.4	9465.36	2.31
4.65_977.5478m/z	NA	977.548	1	4.6457	0.29375	0	1.38918e-07	1.02897e-07	1.57824	100 - 85.2 - 83.3	2186.23	3.66
3.83_978.0596m/z	NA	978.06	2	3.83073	1.65842	0	0	0	1.44316	100 - 32.7	24364.6	5.85
5.12_978.5570m/z	NA	978.557	2	5.11725	1.09747	0	0.00927351	0.0053707	1.50291	37.6 - 100 - 35.1	9696.02	2.82
3.37_979.0435m/z	NA	979.044	2	3.37222	1.68983	0	3.49828e-05	2.3483e-05	1.21584	100 - 30.5	20282.2	4.11
3.88_980.0647m/z	NA	980.065	2	3.88312	1.25222	0	0	0	1.50884	100 - 46.4	16485.2	5.25
4.39_980.5654m/z	NA	980.565	2	4.38595	1.80787	0	0.672032	0.30061	1.1659	41.5 - 100 - 54.2 - 69.3 - 39.7	41104.5	3.51
3.88_981.0577m/z	NA	981.058	2	3.88312	1.2627	0	0	0	1.60111	100 - 52.3 - 75 - 46.1	45408.6	0.61
3.89_983.0538m/z	NA	983.054	2	3.89358	3.04962	0	0.000107225	7.00211e-05	1.17391	100 - 53.9	27102.2	4.41
3.08_984.0486m/z	NA	984.049	2	3.07893	0.793717	0	5.59765e-05	3.72233e-05	1.73587	100 - 50	8743.21	8.48
3.89_984.0628m/z	NA	984.063	2	3.89358	2.19307	0	0.622281	0.282221	1.0767	100 - 53.9	14683.2	4.25
4.04_985.0861m/z	NA	985.086	2	4.04023	0.927567	0	0.0654201	0.0347653	1.30394	100 - 26.2	17602.2	4.4
4.07_986.0641m/z	NA	986.064	2	4.07165	3.09153	0	0.902535	0.372198	1.03135	100 - 47.4	22243	3.98
4.68_987.5647m/z	NA	987.565	1	4.67712	3.04963	6	6.02672e-08	4.55462e-08	1.45562	100	7819.42	4.99
4.57_988.0555m/z	NA	988.055	2	4.57212	1.74503	0	0.0332521	0.0181898	1.32368	100 - 55.7 - 87.5 - 41.4 - 35.3 - 11.8 - 27.7 - 9.21	58758.9	4.65
3.85_988.0627m/z	NA	988.063	2	3.85168	1.33602	0	5.07928e-06	3.5454e-06	1.57241	100 - 47.3 - 88.4 - 44.4 - 69.9 - 32.7 - 88.3 - 13.2	92740.7	2.76
4.81_990.0687m/z	NA	990.069	2	4.81348	1.13937	0	0.588933	0.269757	1.19017	100 - 45.5 - 55.9 - 22.5	14251.1	3.05
3.33_991.5536m/z	NA	991.554	1	3.33032	0.699433	0	0	0	1.64752	100 - 88.7	4540.64	10.64
5.27_992.0612m/z	NA	992.061	1	5.27437	1.2208	0	0.140521	0.0718307	1.2857	91.5 - 100 - 83.9	14946.5	2.75
4.00_992.0777m/z	NA	992.078	1	3.99833	1.1375	0	0.615552	0.279798	1.06735	73.3 - 100 - 77.5	23948.9	3.44
3.31_993.0366m/z	NA	993.037	2	3.30937	0.814667	0	2.95678e-07	2.16002e-07	1.51037	100 - 23.6	12367.2	8.69
3.93_993.5685m/z	NA	993.568	1	3.92502	2.19307	0	0.000129638	8.43243e-05	1.18324	90.1 - 100	13032	3.58
3.83_995.0604m/z	NA	995.06	2	3.83073	1.27317	0	0	0	1.8715	100 - 50.7 - 21.5 - 12.4	34441.1	3.35
4.56_995.0615m/z	NA	995.062	2	4.56165	1.76598	0	2.61966e-07	1.91751e-07	1.61285	100 - 63.1 - 17.5 - 10.4	30124.5	3.39
3.87_997.0565m/z	NA	997.056	2	3.87263	3.102	0	5.14999e-05	3.42924e-05	1.204	100 - 52.7	28914.2	4.62
3.90_998.0632m/z	NA	998.063	2	3.90407	2.18258	0	0.0539729	0.0289733	1.18125	100 - 53.3	13935.6	4.34
3.36_998.5498m/z	NA	998.55	1	3.36175	0.521367	0	0.404137	0.192389	1.5515	100 - 84.4 - 87.1	3960.72	18.19
3.89_999.0968m/z	NA	999.097	2	3.89358	1.16847	0	5.54815e-08	4.20788e-08	1.27331	100 - 26	20220.1	2.74
4.01_1000.0747m/z	NA	1000.07	2	4.0088	2.47588	0	0.00695039	0.00406319	1.13226	100 - 48.5	26011.6	1.15
4.59_1001.0377m/z	NA	1001.04	2	4.59307	2.99725	0	0.0273105	0.0150557	1.21784	100 - 27.6	48342.5	3.5
3.86_1002.0582m/z	NA	1002.06	2	3.86217	3.03915	0	2.83262e-12	2.43191e-12	1.55411	100 - 46.1	51273.6	1.01
4.57_1003.0538m/z	NA	1003.05	2	4.57212	1.6717	0	0.540529	0.250124	1.21799	100 - 48.1 - 73.2 - 37.4	32996.7	4.04
3.85_1003.0594m/z	NA	1003.06	2	3.85168	1.3046	0	4.74278e-06	3.31518e-06	1.68733	100 - 42.3 - 61.4 - 25 - 33 - 4.43	54834.9	1.99
3.93_1004.5935m/z	NA	1004.59	2	3.92502	2.23497	0	0.133494	0.0684027	1.12741	10.5 - 100 - 35.9 - 90.9 - 19.8	31576.2	3.49
3.02_1005.0267m/z	NA	1005.03	2	3.01845	0.437567	0	0.70385	0.311938	1.51018	100 - 27.8	5321.29	21.72
3.01_1006.0389m/z	NA	1006.04	2	3.00798	0.479467	0	0.465638	0.219166	1.52427	100 - 38.9	3783.65	17.65
3.85_1007.0651m/z	NA	1007.07	2	3.85168	3.02868	0	0.0766634	0.0404085	1.2313	100 - 43.3	36264.5	3.49
9.32_1007.3677m/z	NA	1007.37	2	9.32485	0.18855	0	0.000173856	0.000112205	10.6342	100 - 79.6 - 71.5	1459.13	12.2
9.34_1008.1168m/z	NA	1008.12	1	9.33533	0.0942667	0	0.556796	0.256468	3.57725	100 - 28.3	327.858	23.68
3.93_1008.5635m/z	NA	1008.56	2	3.92502	3.00773	0	0.000758106	0.000471697	1.30827	50.1 - 73.4 - 53.6 - 100 - 57.5	72297.6	3.34
9.34_1008.8033m/z	NA	1008.8	1	9.33533	0.1257	0	0.953307	0.384513	2.92891	100	309.922	14
3.86_1011.0608m/z	NA	1011.06	2	3.86217	3.07057	0	2.4658e-07	1.80756e-07	1.33172	100 - 51.1	32363.3	4.86
3.90_1012.0780m/z	NA	1012.08	2	3.90407	0.854233	0	0.568838	0.261276	1.07414	100 - 50.5	7591.8	4.08
3.45_1012.5552m/z	NA	1012.56	1	3.44555	0.709917	0	0.519324	0.241512	1.50367	100 - 69.9 - 66	5329.19	14.82
4.91_1013.0652m/z	NA	1013.07	1	4.90777	1.18127	0	0.000167152	0.000107925	1.57638	100 - 85.4	9140.94	2.89
4.68_1013.0726m/z	NA	1013.07	2	4.67712	1.21083	0	0	0	1.78844	100 - 37	12395.2	2.05
3.88_1014.0783m/z	NA	1014.08	2	3.88312	2.42352	0	0.00251426	0.00152676	1.18492	100 - 73.9	22243.3	2.23
4.56_1015.0489m/z	NA	1015.05	2	4.56165	1.7136	0	0.228711	0.113559	1.28658	100 - 26.4	35081.7	4.71
3.82_1015.0507m/z	NA	1015.05	2	3.82027	1.34648	0	8.25489e-06	5.71647e-06	1.56873	100 - 20.8	47057	0.91
4.56_1016.0541m/z	NA	1016.05	2	4.56165	3.07057	0	4.36712e-05	2.91969e-05	1.29508	100 - 36	44078.2	3.73
4.59_1017.0485m/z	NA	1017.05	2	4.59307	1.77645	0	0.828138	0.351642	1.1276	100 - 42.8 - 74.4 - 36.5	31000.1	4.12
3.36_1017.5596m/z	NA	1017.56	1	3.36175	0.730867	0	6.27942e-10	5.05598e-10	1.8388	88.2 - 100	6397.98	8.37
3.90_1018.0930m/z	NA	1018.09	2	3.90407	0.521367	0	0.00102853	0.000635707	1.30576	100 - 33.6	8692.9	3.86
3.08_1019.0416m/z	NA	1019.04	2	3.07893	0.751817	0	2.51157e-05	1.70141e-05	1.69987	100 - 31.1	11520.2	6.05
3.07_1020.0346m/z	NA	1020.03	2	3.06845	0.343283	0	0.808136	0.346009	1.48954	100 - 35.1	2756.43	23.22
4.68_1020.0613m/z	NA	1020.06	2	4.67712	1.32837	0	0.0157592	0.00892897	1.19826	100 - 41.2	8689.67	0.45
3.01_1021.0134m/z	NA	1021.01	2	3.00798	0.301383	0	0.759915	0.331849	1.58878	100 - 19.6	3349.12	23.04
3.94_1021.5756m/z	NA	1021.58	1	3.93548	2.74823	1	0.0144682	0.00823193	1.09462	100	8208.28	1.74
4.55_1022.0652m/z	NA	1022.07	2	4.55117	3.03915	0	1.07566e-07	7.99135e-08	1.30817	79.7 - 62.8 - 100 - 51.8 - 38.5 - 23.2 - 29.2 - 14.7	98078.3	3.04
3.88_1024.0638m/z	NA	1024.06	2	3.88312	1.29412	0	3.73262e-09	2.92015e-09	1.42047	100 - 53.1	14497.6	1.71
3.90_1025.0614m/z	NA	1025.06	1	3.90407	1.60842	0	1.80153e-11	1.51267e-11	1.37309	96.7 - 100	23407	4.18
3.37_1025.5597m/z	NA	1025.56	1	3.37222	0.741333	0	0.00350748	0.00209823	1.72895	100 - 87.8	5370.46	10.06
3.93_1025.5836m/z	NA	1025.58	1	3.92502	0.83565	0	0.874349	0.364306	1.04925	78.7 - 100	4948.49	6.3
4.68_1027.0686m/z	NA	1027.07	2	4.67712	3.04963	0	8.38409e-06	5.80325e-06	1.21674	100 - 38.2	25178.1	3.86
4.68_1028.0665m/z	NA	1028.07	2	4.67712	2.95535	0	6.56807e-10	5.27983e-10	1.35898	100 - 52.4	22677.7	3.61
5.31_1029.0612m/z	NA	1029.06	2	5.3139	0.961283	0	0.838986	0.354503	1.43459	100 - 27.8	15312.8	4.93
4.59_1030.0610m/z	NA	1030.06	2	4.59307	1.61928	0	0.00867915	0.00503922	1.45414	100 - 33.7	26763.2	4.99
3.82_1030.0651m/z	NA	1030.07	2	3.82027	1.35697	0	1.01852e-09	8.13482e-10	1.64839	100 - 33.6	36661.9	2.3
3.72_1031.0454m/z	NA	1031.05	2	3.71788	1.3465	0	1.77636e-14	1.60266e-14	1.43699	100 - 27	28025.4	1.68
4.60_1031.0497m/z	NA	1031.05	2	4.60355	0.65805	0	0.0229941	0.0128089	1.25709	100 - 30.1	9940.89	3.67
5.27_1031.0530m/z	NA	1031.05	1	5.27437	1.13937	0	0.961125	0.38589	1.12194	100 - 70.7 - 85.9 - 66.9 - 65.5	24352.9	2.98
4.77_1032.0448m/z	NA	1032.04	2	4.77158	0.25185	0	0.0119653	0.00684448	1.34877	59.8 - 39.3 - 100 - 42.3	3582.99	2.86
3.81_1032.0581m/z	NA	1032.06	1	3.80978	1.80532	0	4.57523e-13	3.99711e-13	1.39888	100	15441.5	4.51
3.09_1032.5560m/z	NA	1032.56	1	3.0894	0.594683	0	0.0336638	0.0183948	1.65586	98 - 100 - 80.5 - 65.9	5674.96	21.05
3.89_1032.5809m/z	NA	1032.58	2	3.89358	1.72152	0	2.4926e-11	2.08354e-11	1.25364	26.2 - 100 - 31.2 - 76.9 - 23.7 - 41.1 - 23.6	41468.7	2
4.68_1034.5657m/z	NA	1034.57	2	4.67712	1.57743	0	0.271719	0.133358	1.19004	38.9 - 43.6 - 47.9 - 100 - 33.2	30287.4	3.17
3.82_1036.0694m/z	NA	1036.07	2	3.82027	1.27318	0	7.04115e-09	5.47115e-09	1.6989	100 - 57.7 - 45.8 - 24.8 - 30.3 - 18.8 - 28.1 - 12.9	45371.9	0.02
4.77_1037.0608m/z	NA	1037.06	2	4.77158	1.62982	0	0.426868	0.202692	1.17738	100 - 52 - 68.4 - 37.2 - 47.7 - 21.4	37244.8	3.89
3.64_1037.5620m/z	NA	1037.56	1	3.64457	0.741333	0	0.287155	0.140241	1.71731	100 - 81.6 - 56.8 - 38.4	12219.4	9.1
4.91_1040.0619m/z	NA	1040.06	1	4.90777	1.16032	0	0.079832	0.0419747	1.29505	84.7 - 100 - 96.9	13047.5	2.63
3.99_1040.0711m/z	NA	1040.07	1	3.98785	1.93122	0	1.06219e-07	7.89519e-08	1.30964	100	12285.6	4.51
9.56_1040.3438m/z	NA	1040.34	1	9.5553	0.157117	0	0.0492273	0.0265293	2.03796	100 - 18.8	246.361	13.72
4.68_1041.0503m/z	NA	1041.05	2	4.67712	0.230883	0	0.00149467	0.000920382	1.38243	100 - 43.9	2499.33	6.48
4.28_1041.0681m/z	NA	1041.07	2	4.28115	1.70032	0	7.98477e-07	5.74727e-07	1.2759	100 - 46.5 - 68.1 - 37	38088.1	4.45
4.68_1042.0528m/z	NA	1042.05	2	4.67712	0.343733	0	0.859109	0.360375	1.07007	100 - 54.3	4130.07	3.46
4.57_1044.0720m/z	NA	1044.07	2	4.57212	1.65077	0	1.04686e-05	7.22597e-06	1.63877	100 - 36	29475.3	4.09
3.85_1044.0768m/z	NA	1044.08	2	3.85168	1.32553	0	2.11419e-10	1.72843e-10	1.9655	100 - 32.2	40168.1	4.5
2.86_1044.2585m/z	NA	1044.26	1	2.86133	0.0523833	0	0.00789259	0.00459058	12.1085	100	184.975	54.22
3.77_1045.0536m/z	NA	1045.05	2	3.77027	1.31507	0	9.92065e-07	7.11477e-07	1.61391	100 - 22.6	38489.7	3.76
5.27_1045.0583m/z	NA	1045.06	2	5.27437	1.02415	0	0.957142	0.385121	1.17956	100 - 37.4	8871.07	2.21
4.60_1045.0588m/z	NA	1045.06	2	4.60355	0.679	0	0.124392	0.0640033	1.32382	100 - 26.7	11271.2	2.36
3.85_1046.0604m/z	NA	1046.06	2	3.85168	1.5351	0	2.75335e-14	2.47065e-14	1.28562	100 - 34.5	17836.9	5.86
5.26_1046.5607m/z	NA	1046.56	1	5.2639	1.25503	0	2.9408e-08	2.2464e-08	1.42956	100 - 91.2	5184.45	0.71
3.90_1047.0671m/z	NA	1047.07	2	3.90407	1.0954	0	0.0179874	0.0101374	1.21374	100 - 35.4	9892.42	2.88
3.90_1048.0719m/z	NA	1048.07	2	3.90407	2.99725	0	0.0005569	0.000349131	1.22995	97.9 - 50.1 - 100 - 56.4 - 77.7 - 50.9	92071.4	3.86
3.83_1051.0669m/z	NA	1051.07	2	3.83073	3.0601	0	3.77476e-13	3.30943e-13	1.48095	100 - 54.4 - 90.8	60548.6	4.58
3.46_1052.5630m/z	NA	1052.56	1	3.45602	0.7518	0	0.177722	0.0896165	1.66298	100 - 73.6 - 43.7 - 48	9199.55	12.33
5.17_1052.5654m/z	NA	1052.57	1	5.16962	1.0451	0	0.280036	0.137079	1.36143	100 - 82 - 74.3	6505.71	3.8
3.90_1052.5808m/z	NA	1052.58	2	3.90407	1.2213	0	0.264047	0.129892	1.15852	39.4 - 100 - 24.5	17546	2.81
4.75_1053.5468m/z	NA	1053.55	1	4.75063	0.25185	0	6.65024e-14	5.91045e-14	3.14573	90.3 - 100	1104.7	5.34
3.91_1054.0811m/z	NA	1054.08	2	3.91453	1.06373	0	0.318192	0.154235	1.18307	100 - 45.9	8580.67	2.93
3.88_1055.0654m/z	NA	1055.07	2	3.88312	3.02868	0	4.93982e-07	3.57365e-07	1.22898	91.3 - 38.4 - 100 - 55 - 86.7 - 45.8 - 44.3 - 20.5	117832	3.34
4.82_1058.0687m/z	NA	1058.07	1	4.82397	1.22317	0	0.856187	0.359568	1.15947	94.7 - 100 - 77.2 - 80.3	23376.2	2.31
3.81_1059.0650m/z	NA	1059.07	2	3.80978	2.31877	0	0.000200511	0.000129017	1.33817	100 - 44	24550.2	2.72
3.46_1059.5649m/z	NA	1059.56	1	3.45602	0.678483	6	0.00761525	0.0044362	1.70736	100 - 84.5 - 53.5 - 51.3	8172.2	13.55
3.55_1060.0658m/z	NA	1060.07	2	3.55028	0.136183	0	0.456866	0.215425	1.63304	100 - 11.4	2433.86	8.12
3.85_1060.0810m/z	NA	1060.08	2	3.85168	0.83565	0	0.0108641	0.00623853	1.26344	100 - 39.3	10784.2	5.29
4.75_1060.5484m/z	NA	1060.55	1	4.75063	0.220417	0	1.93766e-08	1.48776e-08	3.12098	100 - 91.1	971.148	6.4
3.38_1061.0396m/z	NA	1061.04	1	3.3827	0.762283	0	0	0	1.59222	100 - 65.6	12872.7	9.95
3.84_1061.0715m/z	NA	1061.07	2	3.84122	0.948517	0	0.785443	0.339612	1.0395	100 - 37.6	9272.7	4.22
3.88_1062.0747m/z	NA	1062.07	2	3.88312	3.02868	0	1.08873e-10	8.9797e-11	1.30918	53.3 - 31.2 - 100 - 58.5 - 80.9 - 47.2 - 72.1 - 19.8 - 31.6 - 13.5	134207	3.58
3.91_1065.5795m/z	NA	1065.58	2	3.91453	1.33607	0	0.000116419	7.59915e-05	1.18819	59.7 - 100 - 24.6	13795.2	2.19
8.37_1066.1939m/z	NA	1066.19	1	8.37377	0.301883	0	3.91909e-14	3.50403e-14	23.9175	100 - 34.8 - 21.6	1558.35	2.44
3.48_1066.5640m/z	NA	1066.56	1	3.47697	0.7937	0	0.49652	0.231848	1.51133	100 - 90.1 - 71.8 - 47.7	7682.04	10.83
4.06_1067.0941m/z	NA	1067.09	2	4.06118	0.825183	0	3.07287e-05	2.0702e-05	1.3252	100 - 28.5	14968.8	4.97
4.75_1067.5640m/z	NA	1067.56	1	4.75063	1.37837	0	1.08721e-08	8.40404e-09	1.9405	74.3 - 76 - 100	8871.68	3.92
4.06_1068.0761m/z	NA	1068.08	1	4.06118	1.86835	0	0.0139584	0.00795709	1.22341	74.2 - 100	29193.3	4.94
3.94_1068.5920m/z	NA	1068.59	1	3.93548	0.804233	0	0.910808	0.374056	1.05779	100	2931.61	4.08
4.57_1070.0635m/z	NA	1070.06	2	4.57212	1.7136	0	0.0360888	0.0196765	1.37218	100 - 59.1 - 92.3 - 45.7 - 80.6 - 35.4	59521.9	3.75
3.86_1070.0725m/z	NA	1070.07	2	3.86217	1.32553	0	1.3544e-08	1.04315e-08	1.6188	100 - 50.3 - 42 - 22.8 - 25.6 - 13.5 - 14.7 - 6.3	47071.5	1.33
7.93_1070.4643m/z	NA	1070.46	1	7.92545	0.0523833	0	0.449753	0.212475	12.006	100	233.347	38.8
3.75_1071.5692m/z	NA	1071.57	2	3.74932	0.856567	0	4.64834e-06	3.25222e-06	1.80152	38.7 - 56.8 - 29 - 100 - 25.3	26039.5	0.17
5.09_1073.5639m/z	NA	1073.56	1	5.08583	1.2655	3	2.15811e-07	1.58669e-07	1.39496	100 - 88.1 - 18.2 - 29.2	6454.6	3.27
3.98_1074.0746m/z	NA	1074.07	1	3.97738	3.0601	0	2.62811e-08	2.01064e-08	1.18847	81.6 - 100 - 78.9	56653.5	4.01
3.06_1074.5607m/z	NA	1074.56	1	3.05798	0.605167	0	0.488412	0.22842	1.58916	100 - 90 - 72.7	3641.02	23.45
4.02_1074.5986m/z	NA	1074.6	1	4.01928	1.04278	0	0.809328	0.346121	1.06837	69.2 - 95.8 - 100	11030.9	2.29
4.90_1075.5652m/z	NA	1075.57	1	4.89728	1.07652	2	0.630789	0.285158	1.30276	56.2 - 68.7 - 100	7452	2.37
3.84_1077.0711m/z	NA	1077.07	2	3.84122	1.3046	0	0	0	1.72261	100 - 52.6 - 98.7 - 55.9 - 80 - 43.5 - 59.6 - 13.8	78985.6	2.33
4.71_1077.5744m/z	NA	1077.57	2	4.70873	1.72408	0	0.0173323	0.00979045	1.31341	34.5 - 100 - 57.4 - 86.7 - 34.7 - 48.4	43146.4	3.64
3.23_1080.5631m/z	NA	1080.56	1	3.22557	0.605167	0	0.122448	0.0630451	1.58055	100 - 77.3 - 72.9 - 65.1 - 34.7	5588.57	24.36
5.31_1080.5663m/z	NA	1080.57	1	5.3139	1.0032	0	0.0667862	0.0354786	1.51576	100 - 91.8 - 92.7	5948.77	0.71
3.96_1081.1011m/z	NA	1081.1	2	3.95643	1.0742	0	0.0177754	0.0100293	1.23442	100 - 27.3	15870.1	2.83
4.75_1081.5580m/z	NA	1081.56	1	4.75063	0.220417	0	2.88036e-11	2.40497e-11	2.3396	64.8 - 100	1143.83	6.17
3.99_1082.0776m/z	NA	1082.08	1	3.98785	3.03915	0	0.000290422	0.000184635	1.23643	100	20096.4	3.65
4.00_1082.5889m/z	NA	1082.59	1	3.99833	1.0742	0	0.0030115	0.00181318	1.38055	100	5932.27	3.15
4.59_1083.0536m/z	NA	1083.05	2	4.59307	2.48637	0	0.683777	0.30513	1.14869	100 - 33.9	34496.8	2.08
4.56_1084.0605m/z	NA	1084.06	2	4.56165	1.69267	0	0.00318235	0.00191141	1.37294	95.4 - 53.1 - 100 - 50.4 - 76.8 - 34	53295.9	4.39
3.87_1084.0787m/z	NA	1084.08	2	3.87263	1.0451	0	1.11433e-05	7.67384e-06	1.81101	100 - 43.9	23108.1	4.05
3.85_1085.0706m/z	NA	1085.07	2	3.85168	1.35697	0	2.17439e-07	1.59787e-07	1.58078	100 - 44.5 - 86.8 - 38.7 - 59.7 - 13.1	60357.5	2.36
3.04_1087.0340m/z	NA	1087.03	1	3.03703	0.395667	0	0.648705	0.291225	1.60551	100 - 65.8 - 98.5	8446.61	22.08
3.41_1087.5666m/z	NA	1087.57	1	3.41412	0.762283	1	0.589583	0.269889	1.50199	100 - 58.9	3523.66	13.42
5.06_1087.5673m/z	NA	1087.57	1	5.06488	1.01367	1	0.302636	0.147463	1.33127	100 - 85.8	3914.42	3.35
3.93_1088.0823m/z	NA	1088.08	2	3.92502	0.959233	0	7.74672e-08	5.83376e-08	1.3651	100 - 36.8	7388.67	4.7
3.96_1089.0761m/z	NA	1089.08	2	3.95643	2.9344	0	5.42794e-05	3.6127e-05	1.21287	98.8 - 47 - 100 - 55.6 - 90.4 - 49.4	89522.1	3.39
3.89_1092.0717m/z	NA	1092.07	2	3.89358	2.98677	0	1.03905e-11	8.78887e-12	1.42445	97.7 - 54 - 100 - 16.4 - 29.8 - 12.6	70080.7	4.38
3.48_1093.5667m/z	NA	1093.57	2	3.47697	0.699433	0	4.4708e-07	3.24064e-07	1.85326	65.4 - 100 - 45.6	10957.7	9.97
5.03_1093.5670m/z	NA	1093.57	2	5.03345	1.46215	0	0.233166	0.115579	1.20961	50.3 - 100 - 30	11378.6	4.14
4.68_1095.0578m/z	NA	1095.06	2	4.67712	0.20995	0	8.77687e-12	7.42821e-12	1.94839	100 - 28.5	1929.81	8.12
3.95_1096.0782m/z	NA	1096.08	2	3.94597	2.95535	0	0.769808	0.334666	1.13011	100 - 50.6	26182.5	0.88
4.52_1097.0585m/z	NA	1097.06	2	4.52212	1.68218	0	0.343922	0.165898	1.34087	100 - 34	27859.1	4.69
3.90_1097.5825m/z	NA	1097.58	1	3.90407	1.36745	0	0.000278024	0.000177131	1.33528	100 - 81.6 - 62.3	16378.6	5.04
4.59_1098.0597m/z	NA	1098.06	2	4.59307	1.64028	0	0.661655	0.296324	1.1995	100 - 40.6	17374.5	4.78
4.59_1099.0578m/z	NA	1099.06	2	4.59307	1.54597	0	0.0712775	0.0377031	1.28944	100 - 45.6 - 62.4 - 28.9	26890.9	3.51
3.45_1100.0662m/z	NA	1100.07	2	3.44555	0.699433	0	0.10464	0.0543848	1.9731	100 - 37.4	10924.3	9.89
3.93_1100.0944m/z	NA	1100.09	2	3.92502	0.783283	0	0.808738	0.346121	1.08785	100 - 35.4	8508.58	1.84
3.07_1101.0500m/z	NA	1101.05	1	3.06845	0.636583	0	0.000217224	0.000139469	1.78391	100 - 66.9 - 32.4	11954	10.49
3.90_1101.0829m/z	NA	1101.08	2	3.90407	0.896133	0	0.00501429	0.00296274	1.19986	100 - 32.8 - 30 - 15.2	14723.9	3.35
4.75_1101.5507m/z	NA	1101.55	1	4.75063	0.283267	7	2.42971e-10	1.98095e-10	3.56337	100 - 100	803.494	11.26
3.27_1101.5670m/z	NA	1101.57	1	3.26747	0.73085	0	0.531002	0.246404	1.55813	100 - 59.5 - 37	4202.21	13.05
5.13_1101.5727m/z	NA	1101.57	1	5.12773	0.9194	0	0.674839	0.301775	1.39594	100 - 76.1	3096.49	8.26
3.86_1103.0765m/z	NA	1103.08	2	3.86217	2.98677	0	2.45672e-11	2.05471e-11	1.35279	61.4 - 31.7 - 100 - 59 - 95.5 - 48.6 - 74.5 - 19.1	123806	3.39
3.93_1106.5978m/z	NA	1106.6	1	3.92502	0.58425	0	1.2109e-09	9.64549e-10	2.30141	100 - 72.1	3187.6	7.39
5.15_1107.5687m/z	NA	1107.57	1	5.14868	1.07652	1	0.467562	0.219773	1.27674	100 - 79.8	4015.86	2.61
3.22_1107.5696m/z	NA	1107.57	1	3.2151	0.720383	1	0.00323211	0.00193895	1.89945	100 - 90.8	4514.33	15.64
3.93_1108.0906m/z	NA	1108.09	2	3.92502	1.00113	0	0.00714474	0.00417189	1.23311	100 - 39.5	10469.6	4.9
4.68_1109.0747m/z	NA	1109.07	1	4.67712	3.04962	0	0.914526	0.374653	1.02026	100	16153.7	3.38
4.67_1110.0760m/z	NA	1110.08	2	4.66665	2.50732	0	0.0044707	0.00265102	1.39359	100 - 69.6	22859.4	4.55
4.59_1111.0700m/z	NA	1111.07	2	4.59307	1.71362	0	0.0297379	0.0163275	1.65878	100 - 36.5	37048.8	3.96
3.85_1111.0727m/z	NA	1111.07	2	3.85168	1.34648	0	6.90235e-06	4.79769e-06	1.84608	100 - 25.3	50818.5	3.73
4.56_1112.0686m/z	NA	1112.07	2	4.56165	1.67172	0	0.0345684	0.0188683	1.45459	100 - 40.2	24416.5	4.28
3.89_1112.5796m/z	NA	1112.58	2	3.89358	1.19985	0	6.14697e-05	4.07852e-05	1.51798	41.8 - 100 - 30.7 - 60.8 - 10.1	40796.1	2.36
4.58_1113.0619m/z	NA	1113.06	2	4.5826	1.72408	0	0.805612	0.345325	1.22723	100 - 34.9	16529	4.55
3.18_1114.5665m/z	NA	1114.57	1	3.18367	0.6261	0	0.162623	0.0825056	1.70941	100 - 88.7 - 60 - 43.9	4479.98	22.87
5.11_1114.5694m/z	NA	1114.57	1	5.10678	1.00318	0	0.727626	0.320758	1.37708	100 - 83.5 - 74.4	5188.19	1.81
3.93_1115.0943m/z	NA	1115.09	2	3.92502	1.14753	0	0.468195	0.220001	1.18364	73.2 - 28.8 - 100 - 43.7 - 95.3 - 36.9	33869	3.41
4.75_1115.5587m/z	NA	1115.56	1	4.75063	0.157317	0	4.65528e-10	3.77275e-10	4.38328	92.5 - 100	687.531	19.6
4.67_1117.5652m/z	NA	1117.57	2	4.66665	2.99725	0	9.46021e-13	8.19752e-13	1.52415	13.6 - 86 - 52.8 - 100 - 25.8 - 39.2 - 15	96171.1	0.96
3.85_1119.5812m/z	NA	1119.58	1	3.85168	1.32553	0	0.000238633	0.000152557	1.41495	100 - 77.2 - 22.6 - 28.5	15962	0.05
3.90_1120.0788m/z	NA	1120.08	1	3.90407	3.07057	0	1.54341e-07	1.14151e-07	1.30714	50.6 - 100 - 89.9	45661.4	4.21
3.38_1121.5668m/z	NA	1121.57	1	3.3827	0.605167	3	0.462471	0.217861	1.57548	100 - 66.2 - 79.4 - 62.2	3796.03	24.33
5.31_1121.5700m/z	NA	1121.57	1	5.3139	1.03462	3	0.375947	0.179716	1.42834	100 - 85.7	3598.43	9.08
4.68_1123.0767m/z	NA	1123.08	2	4.67712	2.38162	0	0.744637	0.326806	1.10708	100 - 42.6	22618.4	1.45
4.68_1124.0760m/z	NA	1124.08	2	4.67712	2.44447	0	0.993728	0.394712	1.03429	100 - 48	21417.6	2.13
3.85_1125.0857m/z	NA	1125.09	2	3.85168	1.35697	0	9.77483e-05	6.40008e-05	2.01335	100 - 20.2	44737	3.59
4.71_1125.5751m/z	NA	1125.58	2	4.70873	1.54595	0	0.000639825	0.000400275	1.74725	42.4 - 100 - 40.2	31207.5	3.49
3.85_1126.0845m/z	NA	1126.08	2	3.85168	1.35697	0	2.12481e-05	1.4439e-05	1.9575	100 - 37.3	32969.2	4.41
4.58_1127.0656m/z	NA	1127.07	2	4.5826	0.584667	0	0.00349171	0.00208964	1.54739	100 - 22	8870.2	0.22
3.85_1127.0675m/z	NA	1127.07	2	3.85168	1.34648	0	0.00617697	0.00362385	1.60941	100 - 26.8	30881.6	1.42
5.16_1127.5719m/z	NA	1127.57	1	5.15915	0.898433	1	0.84526	0.356675	1.27419	100 - 79.1 - 61.5	5384.35	8.24
3.87_1128.0701m/z	NA	1128.07	1	3.87263	3.04962	0	0.00160341	0.000985301	1.2209	100 - 97.9	37122.6	4.45
4.77_1128.5502m/z	NA	1128.55	1	4.77158	0.1678	0	0.000127593	8.30671e-05	2.07729	95.4 - 100	527.867	15.34
3.34_1128.5700m/z	NA	1128.57	1	3.3408	0.77275	0	0.631898	0.2854	1.5915	100 - 54.6 - 51.3	3623.15	15.63
3.91_1128.6046m/z	NA	1128.6	1	3.91453	0.741383	0	5.66089e-10	4.57031e-10	4.16319	100 - 95.7	3037.43	16.24
3.96_1130.0817m/z	NA	1130.08	2	3.95643	2.40255	0	2.96549e-06	2.08855e-06	1.20844	100 - 46.2	24266.9	2.63
4.60_1131.0729m/z	NA	1131.07	2	4.60355	2.98678	0	1.50491e-06	1.07205e-06	1.26046	100 - 56.5 - 82.7 - 48.6	59327.9	4.63
3.88_1133.0756m/z	NA	1133.08	2	3.88312	3.00772	0	0	0	1.52307	100 - 49.9	35786.2	4.06
3.90_1134.0923m/z	NA	1134.09	2	3.90407	0.835667	0	0.127625	0.0655533	1.28953	32 - 15 - 100 - 25.8	15270	1.91
4.77_1134.5575m/z	NA	1134.56	1	4.77158	0.136183	0	0.000877859	0.000543936	2.51198	100 - 97.1 - 85.8	714.118	16.53
3.46_1134.5727m/z	NA	1134.57	1	3.45602	0.730867	0	0.266487	0.131006	1.77883	100 - 68.6 - 31.1 - 37.7	7661.84	13.77
5.06_1134.5736m/z	NA	1134.57	1	5.06488	0.950817	0	0.365144	0.174945	1.48464	100 - 76.7 - 64.4 - 67.2	6831.75	5.33
4.68_1135.5624m/z	NA	1135.56	1	4.67712	0.115467	0	7.28007e-05	4.81104e-05	inf	100	107.756	38.21
3.99_1136.0950m/z	NA	1136.09	2	3.98785	0.896133	0	0.285958	0.139702	1.17235	100 - 31.4	7044.33	5.59
3.88_1137.0778m/z	NA	1137.08	2	3.88312	3.0182	0	0.000220479	0.000141437	1.28217	70.7 - 26.5 - 100 - 53.2 - 91.9 - 20.1	83227.9	3.44
3.89_1139.5876m/z	NA	1139.59	1	3.89358	1.2627	1	0.371837	0.177865	1.26522	100 - 71.1	7063.78	7.59
4.71_1140.0750m/z	NA	1140.07	2	4.70873	1.72408	0	0.018416	0.0103672	1.40415	100 - 41.5	17030.1	3.8
3.82_1141.0841m/z	NA	1141.08	2	3.82027	0.741383	0	0.00498417	0.00294728	1.28668	100 - 21.7	11434.5	2.01
4.80_1141.5669m/z	NA	1141.57	1	4.80302	0.2516	0	0.000583449	0.000365313	1.71669	100 - 78.3 - 33.4 - 28.1	1152.73	13.44
3.44_1141.5718m/z	NA	1141.57	2	3.43507	0.7518	0	0.117817	0.0607672	1.91903	27.6 - 100 - 29.1	12018.8	10.04
5.03_1141.5739m/z	NA	1141.57	1	5.03345	0.908917	0	0.792348	0.341688	1.3527	100 - 75.4 - 54.3 - 60	6067.28	0.17
3.84_1142.0938m/z	NA	1142.09	2	3.84122	0.854233	0	0.191785	0.0963817	1.23682	100 - 27.9	9638.36	4.83
4.30_1143.0715m/z	NA	1143.07	1	4.30215	3.07057	0	7.98683e-07	5.74727e-07	1.22628	100	19124.3	4.9
4.91_1143.5525m/z	NA	1143.55	1	4.90777	0.136167	0	4.15372e-10	3.3681e-10	11.2647	52.5 - 100	674.115	12.25
3.10_1143.5621m/z	NA	1143.56	1	3.09988	0.500417	0	0.840673	0.355042	1.559	100 - 65.9	993.584	26.68
3.96_1144.0909m/z	NA	1144.09	2	3.95643	2.9763	0	2.08611e-05	1.41825e-05	1.41348	32.3 - 17.4 - 100 - 55.7 - 85.7 - 22.4 - 41.4 - 6.05	93596.2	1.26
3.94_1146.5887m/z	NA	1146.59	2	3.93548	1.34648	0	0.0214635	0.0120057	1.39507	61.7 - 100 - 40.3	20262.7	0.15
5.21_1147.5717m/z	NA	1147.57	1	5.21152	0.898433	0	0.867249	0.36226	1.31541	100 - 74.7 - 65.9 - 24.1 - 20.9	6455.47	6.8
3.90_1148.0954m/z	NA	1148.1	2	3.90407	0.83565	0	0.681578	0.30424	1.08108	100 - 21.7	5806.98	3.89
4.55_1148.4060m/z	NA	1148.41	1	4.55117	0.0314167	0	0.000709932	0.000442277	20.019	100 - 28.3	128.819	74.89
4.61_1148.5609m/z	NA	1148.56	1	4.61402	0.0631	0	0.463925	0.218477	3.20006	100 - 16	233.175	15.33
3.41_1148.5721m/z	NA	1148.57	1	3.41412	0.657533	0	0.264181	0.129915	1.86546	100 - 80.4 - 44 - 4.46	4038.39	16.96
4.51_1148.5749m/z	NA	1148.57	1	4.51165	0.0919	0	0.00272443	0.00164766	3.56603	100 - 65.9	201.225	28.1
3.98_1149.1029m/z	NA	1149.1	2	3.97738	0.7728	0	0.437857	0.207427	1.2901	100 - 21.3	11803.2	4.83
4.75_1149.5566m/z	NA	1149.56	1	4.75063	0.178267	0	5.36009e-11	4.46043e-11	4.36005	61.9 - 59.6 - 100	1185.04	10.36
4.02_1150.0810m/z	NA	1150.08	1	4.01928	3.03915	0	0.529497	0.245783	1.13866	82.2 - 100	35655.1	3.42
5.41_1150.5735m/z	NA	1150.57	1	5.40817	0.531833	0	0.99893	0.395946	1.10667	94.6 - 100	1501.96	6.71
4.52_1152.0804m/z	NA	1152.08	2	4.52212	1.86835	0	6.67554e-11	5.5427e-11	1.70943	100 - 51.8 - 94.8 - 13.7 - 23.1 - 4.52	71337.6	0.17
4.81_1152.5728m/z	NA	1152.57	2	4.81348	1.09747	0	0.866346	0.36226	1.29235	55.7 - 100 - 46.4	11768.5	2.73
3.86_1153.5875m/z	NA	1153.59	2	3.86217	1.37797	0	1.34711e-06	9.61015e-07	1.46014	61 - 100 - 38.3	23728	0.15
5.27_1154.5723m/z	NA	1154.57	1	5.27437	0.8775	0	0.967284	0.387319	1.26014	100 - 78.2 - 61 - 30.6	5812.61	7.48
3.36_1155.0705m/z	NA	1155.07	2	3.36175	0.7937	0	0.00294964	0.00177737	1.81829	100 - 22.7	9258.59	7.63
3.89_1155.0777m/z	NA	1155.08	1	3.89358	2.2664	0	0.0156062	0.00884563	1.17473	100 - 94	25774.5	3.93
4.82_1155.5679m/z	NA	1155.57	1	4.82397	0.220167	0	0.00164681	0.00101155	1.80424	94.5 - 100 - 35.1	865.243	14.69
4.58_1155.5690m/z	NA	1155.57	1	4.5826	0.0523833	0	0.96229	0.38615	1.42955	100 - 11.8	80.9411	57.03
4.47_1156.4084m/z	NA	1156.41	1	4.46975	0.0523667	0	0.000434551	0.000273927	19.8542	100	75.6612	38.03
3.06_1156.5595m/z	NA	1156.56	1	3.05798	0.311867	0	0.807955	0.346009	1.69874	100 - 76.8 - 41.3 - 60.5	1642.99	27.12
4.06_1157.0920m/z	NA	1157.09	2	4.06118	0.979933	0	7.38505e-07	5.32452e-07	1.30372	100 - 36.2	13594.4	3.25
4.68_1157.5591m/z	NA	1157.56	1	4.67712	0.272783	1	7.25404e-10	5.82497e-10	3.56518	45.4 - 100	1328.94	8.46
3.38_1157.5843m/z	NA	1157.58	1	3.3827	0.314233	1	0.660627	0.295953	2.13903	100 - 66	685.674	21.92
4.68_1158.0779m/z	NA	1158.08	1	4.67712	3.0182	0	0.00376679	0.00224793	1.18433	100	16829.4	4.43
3.85_1159.0873m/z	NA	1159.09	2	3.85168	1.05558	0	3.90876e-12	3.34616e-12	1.97714	100 - 48.8	21774	4.02
4.55_1159.5787m/z	NA	1159.58	1	4.55117	1.55648	0	2.40626e-09	1.89845e-09	1.79877	100 - 83.2 - 14 - 0.81	16879.8	3.19
4.58_1160.0789m/z	NA	1160.08	1	4.5826	3.0182	0	0	0	1.36708	100 - 89.7 - 73.3 - 90.9 - 87.3	104598	4.03
3.87_1160.5854m/z	NA	1160.59	1	3.87263	1.33602	0	0.0227636	0.012701	1.52863	100 - 71.3 - 15.7 - 12.1	14028.9	2.6
5.16_1161.5751m/z	NA	1161.58	1	5.15915	0.9613	0	0.694833	0.308953	1.39171	100 - 75.5 - 62.9 - 58.7	6604.78	6.25
3.11_1162.5656m/z	NA	1162.57	1	3.11035	0.594683	1	0.485395	0.227152	1.66086	100 - 56.9 - 37.9 - 42.4 - 27.3	3107.38	30.44
3.96_1164.5940m/z	NA	1164.59	1	3.95643	1.43078	0	0.974935	0.38944	1.13412	91.3 - 100	9131.39	5.8
4.60_1165.0579m/z	NA	1165.06	2	4.60355	1.27598	0	0.690355	0.307513	1.09609	100 - 24.5	9087.41	3.74
4.59_1166.0704m/z	NA	1166.07	2	4.59307	1.65077	0	0.0436163	0.0236337	1.45204	95.3 - 46.4 - 100 - 45.4 - 81.5 - 5.46 - 18.1 - 0.381	50744.2	4.17
3.88_1166.0987m/z	NA	1166.1	2	3.88312	1.3046	0	0.00222076	0.00135295	1.83517	40.5 - 27 - 100 - 39.8 - 7.62 - 3.36	37592.9	4.94
3.97_1168.1120m/z	NA	1168.11	2	3.9669	0.324717	0	0.693345	0.308476	1.2332	100 - 35	4508.46	6.88
4.73_1168.5657m/z	NA	1168.57	1	4.72968	0.115417	0	0.198897	0.0996195	1.49145	100 - 52.1 - 48.1	530.587	9.48
3.50_1168.5741m/z	NA	1168.57	1	3.49792	0.720383	0	0.186808	0.0940072	1.88044	100 - 57 - 22.2	5656.61	8.64
5.03_1168.5754m/z	NA	1168.58	1	5.03345	0.887983	0	0.733871	0.322938	1.33206	100 - 75.1 - 50.2 - 18.9	5164.51	6.04
3.96_1169.0981m/z	NA	1169.1	2	3.95643	0.699483	0	0.9106	0.374056	1.05542	100 - 20.5	6642.35	0.68
4.31_1170.1003m/z	NA	1170.1	2	4.31262	0.772817	0	0.0221797	0.0123923	1.23829	100 - 19.1	5773.77	5.35
4.67_1170.5627m/z	NA	1170.56	1	4.66665	0.0630333	0	0.000209133	0.000134506	48.2143	100	57.082	58.88
3.95_1171.0921m/z	NA	1171.09	2	3.94597	1.38845	0	4.89986e-09	3.82327e-09	1.53729	100 - 37.3	21588.6	0.79
4.64_1171.4086m/z	NA	1171.41	1	4.63522	0.0631	0	1.27856e-09	1.0179e-09	7.52805	100	178.467	45.74
4.55_1172.0792m/z	NA	1172.08	2	4.55117	2.96583	0	2.4274e-07	1.78116e-07	1.28585	100 - 47.9 - 92.4 - 23.9	54565.8	3.72
3.94_1173.5973m/z	NA	1173.6	2	3.93548	1.35697	0	2.52433e-05	1.70837e-05	1.58335	35.7 - 100 - 36.6	20591.2	1.06
4.60_1174.5753m/z	NA	1174.58	1	4.60355	0.46945	0	6.35973e-06	4.42672e-06	2.0438	100 - 40.2 - 3.02	3630.17	2.71
3.87_1175.1023m/z	NA	1175.1	2	3.87263	0.70995	0	0.000707493	0.000440942	1.32009	100 - 32.1	9115.69	5.08
3.39_1175.5773m/z	NA	1175.58	1	3.39317	0.772767	2	0.104116	0.0541313	2.07755	100 - 55.4 - 25.1 - 14.7	6122.11	16.55
5.03_1175.5774m/z	NA	1175.58	1	5.03345	1.0032	2	0.565468	0.260048	1.36162	100 - 71.3 - 49.8 - 49.3	5716.09	5.35
3.95_1176.1052m/z	NA	1176.11	2	3.94597	0.709967	0	0.878471	0.365225	1.11843	100 - 23.3	6452.69	3.85
4.75_1176.5436m/z	NA	1176.54	1	4.75063	0.0942833	0	0.0445059	0.0240894	4.1365	100	155.738	44.33
4.68_1177.0629m/z	NA	1177.06	2	4.67712	0.220417	0	6.62245e-06	4.60744e-06	1.52452	100 - 15.2	1717.67	6.3
4.92_1177.5592m/z	NA	1177.56	1	4.91823	0.136167	3	8.20622e-10	6.57538e-10	20.8158	50.8 - 100	581.158	7.5
3.96_1178.0955m/z	NA	1178.1	2	3.95643	1.17938	0	0.307145	0.149562	1.26712	100 - 46.2	15571.1	2.81
4.52_1179.0727m/z	NA	1179.07	2	4.52212	2.94488	0	3.22929e-07	2.35333e-07	1.48523	100 - 32.9	52223.6	1.8
4.57_1180.0675m/z	NA	1180.07	2	4.57212	1.49358	0	0.330318	0.159646	1.24535	100 - 34.6	14881.8	3.67
4.60_1181.0658m/z	NA	1181.07	2	4.60355	0.574183	0	6.73288e-11	5.58719e-11	1.62261	100 - 31.6	8764.22	5.83
5.31_1181.5739m/z	NA	1181.57	1	5.3139	0.898433	0	0.885482	0.367053	1.50718	100 - 84 - 62.1 - 24.5 - 24.3	6991.43	7.73
3.90_1181.5898m/z	NA	1181.59	2	3.90407	1.41987	0	1.87628e-13	1.65374e-13	1.41531	19.5 - 100 - 5.94	15659.6	4.34
4.86_1182.5744m/z	NA	1182.57	1	4.85538	0.0838	0	0.00353905	0.00211627	2.52785	100 - 55.7 - 78.7	405.013	20.21
3.40_1182.5784m/z	NA	1182.58	1	3.40365	0.7518	0	0.0107019	0.00615249	2.24604	100 - 87.6 - 28.8 - 5.24	5392.15	15.21
3.95_1183.1009m/z	NA	1183.1	2	3.94597	0.7309	0	0.00196422	0.00120058	1.26123	100 - 19.9	8782.47	6.03
4.55_1183.3862m/z	NA	1183.39	1	4.55117	0.0314167	0	0.0696757	0.0369082	5.41061	100 - 88.2	83.7783	18.56
4.76_1183.5576m/z	NA	1183.56	1	4.7611	0.115233	3	1.21442e-06	8.68021e-07	5.59275	100 - 74.4 - 72.3	468.361	8.48
4.51_1183.7357m/z	NA	1183.74	1	4.51165	0.0733167	1	1.93436e-09	1.52938e-09	6.1941	100	146.226	59.04
3.88_1184.1074m/z	NA	1184.11	2	3.88312	0.395667	0	0.024911	0.013825	1.23296	100 - 18.8	3995.02	4.06
4.59_1184.4045m/z	NA	1184.4	1	4.59307	0.0526167	0	0.00265585	0.00160946	6.2374	100	153.655	27.94
4.59_1184.7212m/z	NA	1184.72	1	4.59307	0.0314167	0	0.00625741	0.00366671	8.56523	100	51.1499	41.78
4.68_1185.0852m/z	NA	1185.09	2	4.67712	2.92392	0	6.9833e-14	6.19169e-14	1.44672	21.4 - 9.92 - 100 - 53.7 - 98.6 - 21.5 - 43.6 - 4.94	87187.4	2.87
3.90_1185.1011m/z	NA	1185.1	2	3.90407	0.699433	0	2.11331e-12	1.81749e-12	1.48449	100 - 32.6	9331.94	0.27
3.91_1187.5926m/z	NA	1187.59	2	3.91453	1.31507	0	0.00204131	0.00124515	1.43978	58.1 - 100 - 32	18350.9	0.46
5.33_1188.5766m/z	NA	1188.58	1	5.33485	0.825117	0	0.909677	0.373983	1.4811	100 - 74.3 - 29.6 - 25.7 - 28	5972.07	6.72
4.32_1188.5783m/z	NA	1188.58	1	4.3231	0.06285	0	0.431694	0.204853	1.52985	71 - 100	104.615	40.15
3.93_1189.1033m/z	NA	1189.1	2	3.92502	0.573733	0	0.912659	0.374445	1.25421	100 - 11.3	5290.81	0.26
4.71_1189.5639m/z	NA	1189.56	1	4.70873	0.16805	1	9.61272e-05	6.29948e-05	4.06673	93.2 - 100	476.556	16.96
3.14_1189.5654m/z	NA	1189.57	1	3.14178	0.249017	1	0.764554	0.333191	1.74697	99.6 - 100 - 58.8 - 12.5	1373.46	36.95
3.36_1189.5817m/z	NA	1189.58	1	3.36175	0.408517	0	0.085135	0.0446369	2.21996	100 - 90 - 47.1 - 9.37	2241.13	20.28
3.95_1190.1055m/z	NA	1190.11	2	3.94597	0.83565	0	0.00267898	0.00162281	1.21542	100 - 21.9	8474.19	4
4.68_1191.0648m/z	NA	1191.06	2	4.67712	0.262317	0	1.85592e-07	1.36924e-07	1.40949	100 - 16.9	2095.76	6.92
4.92_1191.5804m/z	NA	1191.58	1	4.91823	0.471367	5	0.0468414	0.0252892	1.6094	27.8 - 47.7 - 100	3425.57	4.52
4.68_1192.0839m/z	NA	1192.08	2	4.67712	0.574217	0	5.78513e-08	4.38093e-08	1.60081	100 - 31.3	5628.5	6.25
4.52_1193.0791m/z	NA	1193.08	2	4.52212	0.521867	0	9.10377e-09	7.05179e-09	1.9929	100 - 36.6	18702.6	2.37
3.85_1193.0828m/z	NA	1193.08	2	3.85168	1.33602	0	2.17399e-10	1.77538e-10	1.87668	100 - 24.5	36329.9	4.14
4.59_1194.0759m/z	NA	1194.08	2	4.59307	1.57743	0	6.76562e-05	4.47703e-05	1.56799	100 - 34.6	21421.3	4.12
3.89_1194.5901m/z	NA	1194.59	1	3.89358	1.29412	0	7.60605e-10	6.10434e-10	1.58174	100 - 62.9 - 10.7 - 8.5	11438.1	2.01
4.60_1195.0672m/z	NA	1195.07	2	4.60355	0.312117	1	7.76901e-11	6.42553e-11	1.73552	100 - 15.2	4756.92	3.4
4.97_1195.5759m/z	NA	1195.58	1	4.9706	0.929867	4	0.777975	0.337559	1.3754	100 - 70.7 - 26.2 - 26.4	4744.72	6.53
3.86_1196.0799m/z	NA	1196.08	1	3.86217	2.98678	0	0	0	1.29479	97.2 - 100	36602.3	4.37
3.12_1196.5651m/z	NA	1196.57	1	3.12083	0.301383	0	0.600112	0.274203	2.79819	100 - 94.8 - 66.8 - 50.5	1542.64	41.23
4.61_1196.5732m/z	NA	1196.57	1	4.61402	0.08405	0	0.948569	0.383694	1.3522	100 - 13.2	104.35	30.62
3.51_1196.5818m/z	NA	1196.58	1	3.50838	0.293283	0	0.199758	0.100017	2.33727	100 - 74 - 3.56	940.244	13.23
4.75_1197.5616m/z	NA	1197.56	1	4.75063	0.115233	1	1.92298e-06	1.3627e-06	3.62483	100 - 88.4	431.438	15.28
5.35_1197.5837m/z	NA	1197.58	1	5.34532	0.584217	0	0.995647	0.39517	1.31874	100 - 83.3 - 94.6	2480.38	7.03
3.89_1198.1016m/z	NA	1198.1	2	3.89358	0.938033	0	0.0564936	0.03027	1.28731	100 - 31.3	11081.8	3.52
3.94_1199.0871m/z	NA	1199.09	2	3.93548	1.76598	0	0.937354	0.380655	1.08624	100 - 35.4	18488.2	2.11
2.97_1199.9481m/z	NA	1199.95	1	2.96608	0.06285	0	0.103051	0.0536152	3.49245	100	139.541	5.93
