## Supplementary Table 14 for "Interaction-based metabolomics identifies serum modifiers of the clinical expression of Alzheimer’s disease pathology"

### Sheet: mz_181.95135_mean_median_spearm
m/z	intensity_mean	intensity_median	spearman_rho	p_value	n
752.03	1701.88	1662.35	0.575906	5.54483e-15	154
439.032	115.88	85.64	0.541272	4.23986e-13	154
255.948	390.772	411.455	0.539636	5.14114e-13	154
603.047	76.8697	64.4	0.529186	1.71885e-12	154
521.038	434.72	385.38	0.51899	5.36635e-12	154
307.948	241.039	197.18	0.510555	1.33801e-11	154
461.657	127.683	88.375	0.5105	1.34589e-11	154
481.652	2190.62	1684.1	0.506533	2.05048e-11	154
1040.34	134.468	64.665	0.491082	1.0047e-10	154
1012.56	5370.64	5433.19	0.484817	1.87163e-10	154
296.956	675.938	688.28	0.482045	2.45479e-10	154
232.888	163.879	135.265	0.480962	2.72749e-10	154
272.91	169.172	167.885	0.478857	3.3434e-10	154
370.985	10.4875	7.515	0.473739	5.45462e-10	154
228.972	68.459	62.205	0.471557	6.7038e-10	154
726.715	124.383	85.85	0.468447	8.97247e-10	154
897.524	1187.59	1231.51	0.467756	9.56852e-10	154
943.552	8300.65	8373.26	0.46678	1.04765e-09	154
266.892	416.632	353.21	0.466232	1.1022e-09	154
1143.56	990.929	985.265	0.464	1.3542e-09	154
759.049	1819.9	1872.38	0.46217	1.60151e-09	154
364.955	43.187	35.37	0.462001	1.62643e-09	154
1128.57	3619.51	3651.28	0.460856	1.80543e-09	154
387.017	36.3205	27.81	0.453048	3.64144e-09	154
336.876	2875.12	2266.7	0.452586	3.79346e-09	154
220.885	297.68	258.185	0.452525	3.81406e-09	154
530.067	141.589	111.21	0.447976	5.69037e-09	154
1032.56	5703.19	5807.85	0.447377	5.99542e-09	154
246.927	1965.14	1970.3	0.446585	6.42311e-09	154
1162.57	3110.8	3017.15	0.446529	6.45436e-09	154
310.978	683.182	678.875	0.445598	6.99742e-09	154
964.546	3746.52	3770.72	0.444695	7.56546e-09	154
885.012	4053.67	4102.69	0.444176	7.91214e-09	154
314.894	1460.41	1044.03	0.443918	8.09045e-09	154
288.929	107.426	107.75	0.443888	8.11132e-09	154
890.017	2802.04	2802.64	0.443365	8.48493e-09	154
903.547	4164.59	4180.65	0.442113	9.44745e-09	154
684.029	418.165	414.04	0.441189	1.02238e-08	154
606.744	838.144	652.97	0.439218	1.20921e-08	154
698.044	2494.89	2457.43	0.437951	1.3461e-08	154
268.97	3529.12	3501.81	0.435068	1.71566e-08	154
393.533	501.499	451.995	0.433796	1.90799e-08	154
861.543	6409.75	6236.86	0.433638	1.93325e-08	154
206.053	1132.1	990.68	0.433612	1.93749e-08	154
752.004	2137.46	2155.77	0.432179	2.18258e-08	154
1080.56	5616.75	5724.57	0.429998	2.61394e-08	154
1121.57	3839.73	3846.85	0.429367	2.75322e-08	154
286.932	173.074	165.435	0.427375	3.24111e-08	154
312.975	195.338	198.76	0.426104	3.59496e-08	154
370.935	353.082	356.005	0.424369	4.1383e-08	154
1196.57	1530.21	1572.08	0.423631	4.3925e-08	154
470.664	24231.8	19268.8	0.423058	4.6002e-08	154
874.517	2468.08	2582.03	0.421441	5.2381e-08	154
1087.57	3512.74	3595.55	0.418484	6.63096e-08	154
715.722	303.712	238.575	0.418378	6.68666e-08	154
336.958	1369.82	1249.77	0.417646	7.08618e-08	154
521.597	90.8037	31.98	0.416499	7.75802e-08	154
1074.56	3679.78	3684.06	0.41484	8.83922e-08	154
392.984	1170.76	1167.64	0.414156	9.32507e-08	154
998.55	3980.16	4023.61	0.411754	1.12451e-07	154
204.927	63.3292	60.795	0.411054	1.18727e-07	154
601.083	248.358	228.105	0.410422	1.24675e-07	154
834.016	3571.32	3602.03	0.41016	1.2722e-07	154
354.909	642.101	665.66	0.409963	1.29171e-07	154
753.505	338.375	352.125	0.40812	1.48856e-07	154
1168.57	5648.19	5617.13	0.406819	1.64448e-07	154
876.021	2413.28	2449.02	0.405163	1.86562e-07	154
414.865	328.141	352.82	0.404901	1.90305e-07	154
767.755	1688.27	1536.57	0.404857	1.90942e-07	154
337.226	41.7925	30.485	0.404579	1.95011e-07	154
987.565	5842.55	5805.38	0.402971	2.20234e-07	154
371.939	134.528	114.425	0.396846	3.47975e-07	154
950.549	5875.97	6018.35	0.396777	3.49754e-07	154
1066.56	7716.47	7839.31	0.395459	3.85454e-07	154
1134.57	5026.99	5096.81	0.395198	3.92924e-07	154
1127.57	4612.68	4737.3	0.39516	3.94027e-07	154
808.009	2262.39	2268.46	0.394901	4.01616e-07	154
675.227	945.802	708.64	0.394477	4.14311e-07	154
781.503	481.912	494.51	0.394415	4.16203e-07	154
266.95	391.593	378.71	0.393332	4.5054e-07	154
1052.56	9194.34	9326.15	0.393264	4.52774e-07	154
916.542	2718.38	2708.97	0.393248	4.53318e-07	154
457.974	591.649	548.595	0.392039	4.95107e-07	154
740.486	202.964	217.95	0.391766	5.05018e-07	154
206.924	25.8473	25.1	0.39163	5.10046e-07	154
869.076	9350.16	9688.25	0.390645	5.47815e-07	154
760.013	2702.16	2757.71	0.389472	5.96307e-07	154
418.152	740.119	642.55	0.388786	6.26555e-07	154
388.933	215.603	192.105	0.388569	6.36426e-07	154
1161.58	5258.47	5384.3	0.386814	7.21803e-07	154
603.735	308.488	285.33	0.38591	7.69928e-07	154
1175.58	4473.34	4536.12	0.385233	8.07966e-07	154
1141.57	4911.18	5017.31	0.385151	8.12703e-07	154
280.978	93.0892	89.84	0.385007	8.21084e-07	154
332.95	159.495	136.72	0.382881	9.54601e-07	154
384.025	555.091	547.68	0.382164	1.00407e-06	154
1159.58	16640.8	16697.9	0.380801	1.10506e-06	154
320.053	154.46	163.56	0.380625	1.11874e-06	154
688.716	779.612	746.375	0.380508	1.12795e-06	154
1168.58	4177.92	4266.15	0.380038	1.16567e-06	154
409.405	164.346	165.405	0.379848	1.1813e-06	154
1067.56	4892.09	4801.65	0.379713	1.19248e-06	154
1148.57	4041.67	4069.22	0.378317	1.31441e-06	154
883.077	8398.28	8598.13	0.377275	1.41299e-06	154
1134.57	7641.1	7681.84	0.377222	1.41814e-06	154
759.241	193.822	163.295	0.37634	1.50738e-06	154
848.537	2353.68	2349.11	0.375759	1.5691e-06	154
176.921	4430.06	4250.46	0.374741	1.68296e-06	154
1087.57	2957.49	3037.56	0.374239	1.74208e-06	154
365.258	63.2879	35.11	0.373858	1.78817e-06	154
1114.57	4477.03	4481.61	0.373683	1.80967e-06	154
1107.57	4465.35	4563.66	0.373457	1.83798e-06	154
324.842	168.635	169.985	0.372561	1.954e-06	154
953.014	4716.79	4780.14	0.372129	2.01237e-06	154
341.99	95.2203	23.97	0.372119	2.01372e-06	154
471.154	2013.64	1599.71	0.371603	2.08569e-06	154
399.029	6673.08	6812.03	0.370089	2.31142e-06	154
1188.58	5980.04	6198.04	0.369264	2.4439e-06	154
1147.57	5539.59	5743.78	0.368613	2.55346e-06	154
1154.57	5731.54	5980.56	0.368547	2.56479e-06	154
1189.57	1344.03	1385.51	0.368422	2.58652e-06	154
937.55	3280.42	3275.12	0.367989	2.66298e-06	154
366.951	208.345	194.3	0.367723	2.71101e-06	154
586.25	108.778	100.29	0.367649	2.72444e-06	154
340.034	232.311	221.465	0.367529	2.74651e-06	154
777.531	4031.14	3979.45	0.367296	2.78982e-06	154
1059.56	8160.3	8327.16	0.367161	2.81513e-06	154
871.004	5498.37	5536.01	0.36651	2.94043e-06	154
705.068	19180.2	19318.6	0.365472	3.15144e-06	154
993.037	12224.9	12065.8	0.365455	3.1549e-06	154
951.075	7719.31	7907.6	0.36424	3.42052e-06	154
909.547	3537.01	3545.64	0.36422	3.425e-06	154
156.996	7877.55	7463.01	0.36399	3.47765e-06	154
254.969	157.422	160.265	0.363059	3.69858e-06	154
1114.57	4184.05	4342.44	0.362383	3.86746e-06	154
344.892	171.168	169.54	0.361584	4.07642e-06	154
1093.57	10050.2	10081.2	0.361427	4.11874e-06	154
1028.07	17679.4	17737.5	0.359436	4.69263e-06	154
1156.56	1634.19	1642.33	0.358862	4.87161e-06	154
766.044	4081.62	3478.34	0.358476	4.99549e-06	154
1037.56	12164.7	12236.4	0.358161	5.09905e-06	154
929.548	5790.67	5772.55	0.358013	5.14829e-06	154
264.884	121.353	121.43	0.356475	5.68782e-06	154
202.974	2299.3	2248.19	0.355489	6.06139e-06	154
1052.57	4855.14	4912.51	0.355312	6.13105e-06	154
374.964	234.756	195.035	0.352871	7.1699e-06	154
786.526	1489.62	1465.47	0.352506	7.33887e-06	154
842.018	3143.09	3246.1	0.352368	7.40373e-06	154
1139.59	7064.01	7112.43	0.352256	7.45664e-06	154
800.529	1534.43	1448.1	0.352023	7.56827e-06	154
385.959	71.0444	72.265	0.351812	7.67024e-06	154
1181.57	6906.97	6877.84	0.351306	7.92101e-06	154
965.074	6911.35	6999	0.350754	8.2034e-06	154
911.026	13030.4	12748.3	0.350636	8.26514e-06	154
738.007	2286.19	2276.17	0.350031	8.58762e-06	154
969.561	14087	14030.9	0.349443	8.91274e-06	154
1175.58	6101.03	6058.58	0.34894	9.19983e-06	154
314.396	16.0602	10.99	0.348665	9.36065e-06	154
1093.57	10920.5	10978.7	0.348664	9.36114e-06	154
805.753	1001.29	761.52	0.347541	1.0046e-05	154
1101.57	4243.75	4257.39	0.34738	1.01479e-05	154
290.953	235.134	235.855	0.346576	1.0671e-05	154
1025.56	5356.1	5365.15	0.345556	1.13725e-05	154
1005.03	5277.28	5432.35	0.344869	1.18689e-05	154
416.169	819.572	602.55	0.342814	1.34791e-05	154
361.608	160.973	114.33	0.342046	1.41329e-05	154
721.24	578.849	553.2	0.340975	1.50939e-05	154
677.722	3131.61	2948.98	0.340421	1.56147e-05	154
1006.04	3765.36	3872.41	0.340151	1.58752e-05	154
938.034	3247.43	3376.7	0.339792	1.62265e-05	154
935.553	8989.18	8921.42	0.33924	1.67822e-05	154
903.545	2871.35	2857.72	0.339106	1.69206e-05	154
883.012	9568.01	9540.34	0.33813	1.79552e-05	154
378.955	1546.77	1529.71	0.337696	1.8434e-05	154
1197.58	2495.1	2549.47	0.337626	1.85128e-05	154
773.058	9625.48	9872.65	0.337098	1.91139e-05	154
1180.07	14442.4	14523.7	0.337012	1.92129e-05	154
787.073	10990.3	11204.6	0.335376	2.12057e-05	154
1166.07	50633.1	51055.3	0.334604	2.22124e-05	154
224.805	140.522	142.74	0.334094	2.29011e-05	154
1195.58	4137.74	4259.78	0.333727	2.34107e-05	154
346.889	266.595	269.735	0.333348	2.39469e-05	154
389.994	4606.33	4495.53	0.332659	2.49515e-05	154
623.063	17423.8	17424.4	0.33257	2.50837e-05	154
191.005	14356.2	12345.7	0.33232	2.54594e-05	154
1087.03	8327.1	8563.66	0.332245	2.55741e-05	154
870.071	5591.46	5660.47	0.331637	2.65149e-05	154
1172.08	54379.4	54395.1	0.331351	2.69685e-05	154
1199.09	18336.9	18146.5	0.330888	2.77192e-05	154
747.007	7256.02	7066	0.330815	2.78381e-05	154
957.549	3601.67	3682.24	0.330165	2.89299e-05	154
1107.57	3234.08	3313.74	0.328732	3.14778e-05	154
424.066	66.1973	46.695	0.32833	3.22305e-05	154
734.486	72.2357	74.545	0.32807	3.27258e-05	154
1131.07	59195.1	59237.1	0.327933	3.29879e-05	154
228.799	95.1319	93.795	0.327191	3.44541e-05	154
1020.06	7330.98	7310.69	0.326925	3.49933e-05	154
685.053	4898.55	4980.48	0.326103	3.67105e-05	154
1084.06	51991.7	52416.4	0.32584	3.72765e-05	154
368.01	2638.28	2633.12	0.325554	3.79014e-05	154
262.887	125.51	124.965	0.323868	4.17936e-05	154
302.734	116.609	99.66	0.323496	4.27004e-05	154
436.001	4182.88	4183.51	0.323225	4.33731e-05	154
910.057	9249.23	9226.25	0.322426	4.54134e-05	154
764.748	413.686	366.21	0.322201	4.60045e-05	154
370.954	6.83461	2.065	0.321493	4.79122e-05	154
468.924	50.2114	25.45	0.321444	4.80469e-05	154
1194.59	11350.9	11416	0.320494	5.07292e-05	154
491.985	248.273	255.24	0.320376	5.10721e-05	154
1150.57	1513.69	1538.24	0.319768	5.2874e-05	154
411.983	145.551	146.09	0.31756	5.99293e-05	154
385.013	2922.31	2957.09	0.315835	6.60471e-05	154
662.967	5532.01	5836.58	0.315122	6.87415e-05	154
226.802	201.297	194.775	0.314896	6.96168e-05	154
1128.07	36782.6	36544.6	0.314116	7.27187e-05	154
637.08	11808	12189.4	0.313613	7.47866e-05	154
526.618	249.98	198.54	0.313413	7.56278e-05	154
806.031	7893.58	7852.8	0.31272	7.85995e-05	154
310.963	26.5892	24.155	0.312655	7.88804e-05	154
551.585	278.17	276.3	0.31109	8.60249e-05	154
991.554	4530.73	4561.45	0.310788	8.74712e-05	154
897.062	5075.67	5178.9	0.309838	9.2169e-05	154
721.007	2138.79	2221.74	0.308967	9.66805e-05	154
1080.57	4200.92	4294.48	0.308514	9.91129e-05	154
520.914	764.768	803.645	0.308155	0.000101073	154
1101.57	2414.11	2480.7	0.306214	0.000112349	154
1141.57	11971.1	12013.1	0.305984	0.00011376	154
320.997	16865.4	15847.3	0.305878	0.00011441	154
788.066	5637.1	5744.17	0.305409	0.000117358	154
525.194	533.414	465.65	0.304903	0.000120611	154
924.033	4511.05	4537.53	0.304617	0.00012249	154
902.041	7814.71	7793.3	0.304554	0.000122904	154
968.564	9946.74	9948.71	0.304452	0.000123581	154
1075.57	6279.02	6187.4	0.304449	0.000123603	154
300.737	167.825	141.54	0.304425	0.000123761	154
1098.06	16607.3	16635.5	0.303933	0.000127087	154
1182.58	5363.96	5471.18	0.301045	0.000148345	154
1113.06	16364.2	16277.6	0.300986	0.000148813	154
944.055	6420.11	5493.39	0.300867	0.000149753	154
1125.58	29893.4	30415.6	0.300102	0.000155974	154
719.086	11303.8	11724.2	0.299014	0.000165227	154
216.989	1299.35	1159.16	0.298314	0.000171449	154
916.056	10571.7	10386	0.298255	0.000171985	154
978.557	6662.42	6682.56	0.297125	0.000182526	154
829.017	13851.4	13230.9	0.296464	0.000188961	154
306.925	9.21877	4.16	0.295419	0.000199573	154
693.255	329.876	135.27	0.295156	0.000202335	154
882.03	12229.6	12248.7	0.294509	0.000209265	154
699.069	920.636	921.14	0.294249	0.000212111	154
195.124	17.755	9.86	0.293702	0.000218226	154
555.068	13226.7	13412.9	0.29259	0.000231156	154
288.937	18.2431	10.35	0.292481	0.000232465	154
1073.56	4740.04	4697.23	0.292229	0.00023551	154
1121.57	2691.33	2760.18	0.292068	0.000237474	154
868.543	3220.59	3168.48	0.291936	0.000239088	154
1110.08	18054.2	17919.2	0.291512	0.000244364	154
1070.06	58070.3	58140.9	0.291417	0.000245565	154
756.762	8835.84	7539.14	0.291085	0.00024979	154
1097.58	16341.9	16522.3	0.290494	0.000257489	154
282.964	121.588	118.595	0.289556	0.000270145	154
774.027	3057.1	3143.17	0.289229	0.000274699	154
541.06	10263	10505.6	0.288571	0.000284055	154
801.078	12897.7	13239.6	0.28847	0.000285531	154
1196.08	36433.5	36265.8	0.288427	0.000286153	154
255.972	97.1159	87.65	0.288408	0.000286421	154
1193.08	18071.7	18182.7	0.288338	0.000287447	154
416.658	105.961	115.315	0.287515	0.000299717	154
1046.56	3646.28	3709.45	0.287408	0.000301344	154
911.069	4963.76	4984.88	0.286787	0.000310968	154
737.784	246.224	189.995	0.286005	0.000323491	154
1140.07	16333.7	16312.1	0.285949	0.000324406	154
828.053	9468.3	9037.1	0.285844	0.00032613	154
306.995	3202.6	3326.51	0.28571	0.000328347	154
253.017	5668.13	5481.24	0.285354	0.000334269	154
580.96	3681.61	3810.89	0.285218	0.000336565	154
530.945	668.951	684.88	0.284776	0.000344125	154
1194.08	21110.6	20949.8	0.283672	0.000363692	154
765.535	2093.66	1996.61	0.283478	0.000367233	154
1112.07	23754.9	23696.5	0.283422	0.000368259	154
288.757	284.744	302.61	0.283181	0.000372727	154
1187.59	18303.5	18495.4	0.282982	0.000376439	154
209.065	118.133	95.15	0.282611	0.000383455	154
171.012	19323.9	18506.1	0.282489	0.000385796	154
429.907	48.8858	47.465	0.282418	0.000387169	154
1137.08	82828.6	82065.9	0.281671	0.000401805	154
789.321	295.486	251.985	0.281264	0.000409992	154
954.56	28397.4	28506.3	0.281066	0.000414028	154
666.731	6759.41	6022.82	0.280547	0.000424796	154
1020.03	2730.44	2908.26	0.280524	0.000425279	154
816.067	4546.19	4578.48	0.280373	0.000428461	154
146.968	1477.15	1515.83	0.280124	0.000433775	154
1144.09	92211.4	91670.5	0.280058	0.000435188	154
1164.59	9163.2	8993.1	0.279699	0.000442939	154
339.188	59.714	34.265	0.27954	0.00044642	154
544.951	773.34	812.42	0.279165	0.000454747	154
913.556	24801.6	24979.5	0.279141	0.000455282	154
794.762	1765.1	1483.97	0.278523	0.000469301	154
348.96	485.489	491.025	0.278395	0.000472258	154
544.071	28.3836	13.195	0.278246	0.000475723	154
1111.07	36526.8	37139.3	0.277587	0.000491315	154
857.006	5435.07	5658.89	0.277235	0.000499824	154
1156.41	73.3422	62.915	0.277021	0.00050506	154
1152.57	11708.4	11883.4	0.276696	0.000513129	154
185.078	145.545	132	0.276327	0.000522438	154
1031.05	23018.6	23120.9	0.276095	0.000528361	154
236.985	13.6319	6.195	0.275573	0.000541922	154
459.053	11922.3	12093.2	0.275316	0.000548708	154
1165.06	8356.98	8387.37	0.275211	0.00055151	154
418.655	113.99	120.065	0.274852	0.000561182	154
1158.08	16711.9	16415.4	0.27367	0.000594119	154
1037.06	36307.2	36256.8	0.273114	0.000610202	154
1027.07	21618	21644.3	0.273052	0.000612035	154
734.271	254.096	226.25	0.272726	0.000621693	154
542.971	87.94	81.53	0.272651	0.000623944	154
1077.57	42836.4	42058.5	0.271902	0.000646722	154
771.311	420.204	329.85	0.271505	0.000659092	154
710.25	3346.31	3272.45	0.271373	0.000663278	154
1034.57	30154.3	29716.1	0.270446	0.000693221	154
1191.58	2450.22	2409.03	0.270275	0.000698876	154
1099.06	25758.7	25572.6	0.270256	0.000699531	154
829.071	4748.75	4799.93	0.269753	0.000716425	154
794.962	2710.8	2787.14	0.269181	0.000736109	154
856.029	3106.89	3221.01	0.2686	0.000756634	154
1160.59	13951.2	14166.7	0.267936	0.0007807	154
1044.07	27755.6	28262.7	0.26789	0.000782394	154
1185.09	86623.2	86077.6	0.266973	0.00081686	154
377.046	9620.85	9759.16	0.266838	0.000822041	154
1143.07	18918.5	18711	0.266796	0.00082369	154
324.009	63.4999	62.07	0.26615	0.000848981	154
611.116	55.89	35.54	0.266111	0.000850529	154
1179.07	50632.9	50460.9	0.265077	0.000892605	154
746.05	5997.29	5828.02	0.263957	0.000940347	154
129.041	27.9259	26.015	0.263415	0.00096425	154
956.054	9664.98	9615.33	0.262734	0.000995092	154
1157.58	681.888	655.18	0.262606	0.001001	154
1184.4	127.732	100.295	0.262542	0.00100397	154
1021.01	3301.22	3560.98	0.262228	0.0010186	154
803.558	18670.3	17062.1	0.261939	0.00103226	154
830.065	4161.24	4200.17	0.261916	0.00103335	154
1089.08	89119.6	88377.1	0.261867	0.0010357	154
882.04	10365.5	10267.8	0.261686	0.00104435	154
886.557	8913.43	8485.6	0.261525	0.00105211	154
286.76	804.548	835.455	0.261437	0.00105637	154
357.131	35.9245	32.755	0.261425	0.00105695	154
386.918	50.3821	39.385	0.261333	0.00106143	154
720.234	235.164	236.93	0.261214	0.00106723	154
331.039	4392.84	4496.02	0.261196	0.00106811	154
250.837	40.9981	42.09	0.260985	0.00107851	154
831.548	20681	20717.4	0.260937	0.00108091	154
284.762	1169.16	1190.27	0.26006	0.0011252	154
858.044	45355.4	45344.2	0.260007	0.00112792	154
307.007	970.946	942.815	0.26	0.00112826	154
841.047	8216.97	8351.05	0.259626	0.00114773	154
899.049	19728.1	19847.5	0.258163	0.00122669	154
950.05	18835.4	18705.7	0.2577	0.00125273	154
1097.06	26143.5	26562.2	0.257105	0.00128689	154
330.867	240.217	246.22	0.256847	0.00130201	154
282.765	707.438	738.465	0.256755	0.00130744	154
624.977	4819.4	4837.11	0.256221	0.00133924	154
1030.06	24899.9	25002.8	0.255738	0.00136866	154
303.117	404.316	401.08	0.25562	0.00137596	154
995.062	30041.1	30132.2	0.25538	0.00139086	154
896.05	6619.09	6828.55	0.255209	0.00140156	154
920.559	26642.4	26686.8	0.255009	0.00141422	154
1150.08	35288.7	35196.9	0.254194	0.00146674	154
1148.41	106.726	89.515	0.254054	0.00147597	154
862.05	4815.69	4752.85	0.253783	0.00149388	154
1124.08	21354.4	20962.7	0.253576	0.00150774	154
745.77	22051.3	19271.2	0.253455	0.00151593	154
572.279	2977.97	2694.45	0.2533	0.00152639	154
1074.07	55869.5	55260.6	0.251861	0.0016271	154
1183.74	138.149	127.65	0.251438	0.00165784	154
1061.04	12802	12789.2	0.251388	0.00166151	154
1065.58	13755.9	13802.1	0.251283	0.00166925	154
875.038	6254.63	6176.11	0.250461	0.00173083	154
691.051	15746.4	15872.6	0.250422	0.00173383	154
906.047	34864.7	34929	0.249893	0.00177464	154
934.042	19640.7	19700.3	0.249406	0.00181292	154
792.976	2904.47	3020.95	0.249213	0.00182839	154
696.274	220.281	204.9	0.249026	0.00184338	154
1003.05	31787.1	31526.6	0.248828	0.00185943	154
269.074	480.122	481.895	0.248197	0.00191139	154
1155.07	9204.79	9240.44	0.247865	0.00193925	154
413.044	9707.63	9849.33	0.247425	0.00197679	154
239.114	18.8348	13.305	0.247022	0.00201175	154
542.966	2564.13	2679.66	0.246824	0.00202912	154
1013.07	6142.25	5945.36	0.24546	0.00215248	154
866.047	32900.2	33255.7	0.245171	0.0021795	154
1117.57	93505.9	93520.7	0.244852	0.00220964	154
967.053	32588	32313.9	0.244159	0.0022765	154
1096.08	26146.5	26220.3	0.24406	0.00228616	154
610.514	97.3268	83.04	0.243746	0.00231722	154
326.978	95.2294	63.885	0.243397	0.00235214	154
834.047	4567.45	4348.45	0.243175	0.00237455	154
984.049	8699.72	8711.59	0.243038	0.00238846	154
388.977	774.326	772.285	0.242912	0.00240138	154
988.055	55757.2	55656	0.242867	0.00240596	154
329.024	72.1505	42.715	0.242756	0.00241743	154
386.978	550.209	546.87	0.241744	0.002524	154
222.919	3.49156	0.205	0.24171	0.00252766	154
499.036	20309.8	19706.9	0.241211	0.00258173	154
269.075	8385.82	8235.16	0.240653	0.00264359	154
708.536	454.134	404.785	0.240632	0.00264596	154
251.976	1019.63	1009.68	0.239324	0.00279619	154
838.552	10683.9	10735.5	0.238589	0.00288391	154
578.247	560.356	465.585	0.238313	0.00291749	154
1109.07	15859.8	15743.6	0.237843	0.00297552	154
993.568	11013.9	10893.1	0.237764	0.00298536	154
851.34	1240.47	1056.16	0.237653	0.00299935	154
905.021	23504.9	23393.5	0.237262	0.00304877	154
1048.07	91132.9	88881.8	0.237025	0.00307903	154
1198.1	11024	10952.1	0.236621	0.00313135	154
1174.58	3523.99	3570.9	0.236283	0.00317578	154
788.99	3711.79	3950.61	0.235208	0.00332063	154
815.01	9420.67	9252.73	0.235175	0.00332515	154
998.063	12199.3	12022.8	0.235037	0.00334421	154
806.829	843.353	834.235	0.234935	0.00335833	154
1157.56	494.062	409.23	0.234912	0.00336153	154
601.226	598.506	535.925	0.234802	0.00337684	154
375.988	66.8133	61.785	0.234321	0.00344464	154
1153.59	23609.9	23699.2	0.234104	0.00347564	154
962.067	32890.5	33525.9	0.233976	0.00349405	154
1040.06	10246.1	10311.8	0.23391	0.00350353	154
949.042	19662	19253.8	0.233907	0.003504	154
639.052	2956.78	2965.78	0.233769	0.00352398	154
478.616	173.199	185.34	0.233421	0.00357479	154
867.035	10007.2	10111.7	0.233394	0.00357871	154
247.156	22.7375	19.47	0.233346	0.00358585	154
1146.59	20205.9	20363.7	0.233059	0.00362833	154
964.052	17918.9	17832.5	0.232865	0.00365731	154
560.591	184.947	78.395	0.232294	0.00374395	154
871.555	4497.81	4484.15	0.23206	0.00377991	154
811.032	14217.2	14222.8	0.231662	0.00384181	154
975.048	5624.19	5700.97	0.231564	0.0038573	154
1015.05	33072.3	33052.2	0.231554	0.00385885	154
926.539	28076.8	27635.6	0.231459	0.00387388	154
817.043	16825.5	16763	0.231432	0.00387804	154
830.039	13268.8	12428.4	0.231196	0.00391562	154
1062.07	130771	129803	0.231018	0.00394402	154
879.06	26210	26913.6	0.230923	0.00395935	154
474.62	279.016	273.37	0.230761	0.00398562	154
342.723	399.795	425.19	0.230194	0.00407847	154
1042.05	4057.43	3922.59	0.230177	0.00408119	154
728.777	2855.39	2073.84	0.229665	0.00416687	154
491.57	50.741	39.79	0.228652	0.00434091	154
562.63	355.959	148.935	0.228469	0.0043731	154
1133.08	35252.5	35387.2	0.228101	0.00443838	154
160.961	274.954	233.91	0.22748	0.00455048	154
818.042	24610.4	22900.2	0.227194	0.00460298	154
933.04	41677.8	41601.9	0.226812	0.00467378	154
736.538	1448.63	1143.61	0.226674	0.00469965	154
851.031	32152.8	31534.9	0.226661	0.00470212	154
1029.06	15186	15218.3	0.226231	0.00478369	154
721.99	714.648	757.475	0.22609	0.00481059	154
389.023	117.552	83.21	0.225764	0.00487353	154
676.988	215.844	197.47	0.225731	0.00487992	154
721.536	668.566	556.97	0.2254	0.00494481	154
744.537	900.695	612.45	0.225071	0.00500983	154
1045.06	8695.46	8848.33	0.225035	0.00501702	154
1160.08	103648	103625	0.224443	0.00513613	154
892.039	22311.8	22119.2	0.22422	0.00518178	154
953.055	18541	18408.7	0.22398	0.0052312	154
374.965	440.832	446.3	0.223977	0.00523179	154
901	3494.49	3701.72	0.223872	0.00525367	154
1001.04	46907.3	46369.5	0.223799	0.0052687	154
581.043	25704.9	25025.3	0.223789	0.00527075	154
958.553	6260.93	6244.68	0.223727	0.00528377	154
997.056	28831.5	28310.1	0.22353	0.00532507	154
187.082	794.239	763.235	0.223214	0.00539174	154
663.051	26090.6	25410.4	0.222952	0.00544787	154
482.564	44.5351	28.98	0.222558	0.00553292	154
939.007	4110.47	4376.32	0.222537	0.00553733	154
1148.1	5347.33	5333.76	0.22239	0.0055696	154
195.123	15.309	12.83	0.222361	0.00557586	154
814.042	6554.55	6740.34	0.222133	0.00562593	154
815.06	4780.72	4810.37	0.221985	0.00565866	154
980.565	40831.1	40379.3	0.221788	0.00570256	154
865.046	28420.6	28733	0.221203	0.0058346	154
777.062	6078.25	6151.79	0.221177	0.00584059	154
923.025	11710.7	11697	0.220471	0.00600386	154
960.049	5159.68	5206.61	0.220441	0.00601078	154
872.052	80273.3	79222	0.220106	0.00608974	154
340.727	186.526	196.815	0.219563	0.00621971	154
679.785	2803.97	2646.51	0.218953	0.00636854	154
797.053	34490.2	35186.6	0.218928	0.00637458	154
824.033	8974.54	9054.49	0.21891	0.00637908	154
1055.07	115769	115050	0.217461	0.006746	154
979.044	20010.6	19623.9	0.216955	0.00687849	154
413.967	76.9743	60.87	0.216912	0.00688973	154
824.545	5331.65	5201.67	0.21659	0.00697541	154
289.02	607.456	606.635	0.216414	0.00702251	154
844.548	30060.7	28264.5	0.216186	0.00708423	154
961.067	18544	18891.5	0.216117	0.00710296	154
687.014	34397.2	35059.3	0.216107	0.00710564	154
346.717	145.939	159.33	0.215987	0.00713828	154
919.026	56789.9	56443.2	0.215923	0.00715582	154
476.617	285.969	290.68	0.215818	0.00718461	154
770.025	19788.8	19799.8	0.215736	0.00720721	154
878.046	17495.6	17445.7	0.215433	0.00729086	154
909.062	16357.3	15971.3	0.214664	0.00750751	154
1171.41	175.546	155.055	0.214645	0.00751314	154
605.006	33914.7	34220.7	0.214497	0.00755548	154
984.063	13746.6	13511.9	0.214158	0.00765319	154
986.064	22052.5	22040.3	0.213698	0.0077878	154
799.033	12086.3	12254.2	0.213429	0.00786761	154
881.041	11533.6	11728	0.213196	0.00793731	154
724.252	387.03	309.555	0.213091	0.00796884	154
935.037	26748.9	26371.2	0.213074	0.00797384	154
706.981	3482.57	3675.23	0.212989	0.00799955	154
350.953	2106.05	2180.61	0.212654	0.00810132	154
851.03	18882.1	19140.5	0.212338	0.00819823	154
795.153	130.428	97.24	0.212207	0.00823883	154
537.015	63637.3	64349	0.211901	0.00833409	154
900.049	61935.7	61438.1	0.211471	0.00846985	154
776.039	12657.7	12701.3	0.211349	0.00850855	154
948.054	29318.8	29317.8	0.211234	0.0085453	154
847.546	2322.76	2312.78	0.211188	0.00856004	154
1046.06	17796.8	17833.3	0.211079	0.00859487	154
420.026	805.544	782.855	0.210997	0.00862134	154
619.022	66093.6	66255.6	0.210797	0.00868624	154
178.083	14.0609	12.055	0.210327	0.00883995	154
322.959	475.529	485.715	0.209936	0.0089699	154
359.061	55.8098	50.28	0.209463	0.00912921	154
923.559	18036.3	17945.8	0.209404	0.00914937	154
817.823	153.871	115.21	0.209333	0.00917346	154
1127.07	8292.42	8233.27	0.209183	0.00922451	154
503.993	1125.92	1066.69	0.20916	0.0092324	154
446.941	87.2617	25.115	0.208816	0.00935111	154
344.72	342.474	364.07	0.2087	0.00939139	154
1101.05	11929.2	12061.7	0.20829	0.00953522	154
707.979	414.424	429.985	0.208111	0.00959845	154
457.008	664.708	636.17	0.208093	0.00960498	154
385.001	517.103	506.44	0.20756	0.00979561	154
1181.07	8125.98	8057.2	0.207481	0.00982414	154
769.022	35847.8	35241.2	0.207212	0.00992215	154
577.054	5199.65	5306.95	0.207199	0.00992695	154
745.057	24350.8	23947.2	0.207199	0.00992695	154
827.058	20816.5	20181.6	0.206732	0.0100988	154
942.051	12816.2	12070.6	0.206292	0.0102633	154
126.986	154651	151543	0.205451	0.0105843	154
891.025	8657.33	8448.15	0.205369	0.0106161	154
833.037	21190.9	20962.5	0.205365	0.0106174	154
1007.07	35355.3	35333	0.205332	0.0106301	154
720.043	1206.49	1268.97	0.204892	0.0108022	154
392.561	65.8008	52.455	0.20474	0.0108624	154
496.87	397.763	413.685	0.204634	0.0109041	154
960.055	19709.2	19704.7	0.204468	0.0109703	154
572.946	1729.48	1710.58	0.204416	0.0109913	154
848.056	6655.63	6467.31	0.203992	0.011162	154
252.934	1197.51	1207.06	0.203105	0.0115266	154
864.059	10604.4	10345.3	0.202973	0.0115815	154
790.045	28114.5	27637.8	0.202746	0.0116768	154
992.061	11684.9	11731.4	0.202247	0.0118891	154
1120.08	45438	45525.2	0.201928	0.0120263	154
1017.56	6357.02	6448.15	0.201393	0.01226	154
796.037	13668.2	13017.3	0.200709	0.012564	154
806.832	3580.86	3275.74	0.200427	0.0126917	154
983.054	26986.1	26826.3	0.199437	0.0131473	154
739.768	128.084	76.06	0.199411	0.0131597	154
804.962	2242.34	2382.15	0.199296	0.0132136	154
946.064	13061.5	11903.7	0.19923	0.0132445	154
1119.58	15829.8	15963.8	0.199089	0.0133111	154
614.241	393.89	395.825	0.198974	0.0133657	154
715.046	44839.2	45696.4	0.198951	0.0133766	154
186.942	155.516	158.585	0.19884	0.0134294	154
1103.08	122755	120447	0.19831	0.013684	154
973.041	5480.1	5446.35	0.197735	0.0139651	154
769.022	21101	21357.3	0.19764	0.0140122	154
842.995	3770.58	4042.17	0.197525	0.0140691	154
208.99	105980	104163	0.197351	0.0141558	154
1148.57	198.391	183.315	0.197297	0.0141828	154
860.046	11040.3	10983.5	0.196943	0.0143605	154
1083.05	34079.5	33760.8	0.19629	0.0146943	154
1022.07	95659.1	94078.7	0.195649	0.0150279	154
115.059	34.3855	29.515	0.195332	0.0151951	154
498.953	2205.28	2341.93	0.195199	0.0152663	154
853.029	17667.1	17495.3	0.19398	0.0159284	154
977.053	9174.55	9343.08	0.193529	0.0161791	154
272.996	54.6536	23.795	0.193511	0.0161892	154
1017.05	30766.3	29799.4	0.193299	0.0163085	154
1181.59	15556.7	15639.7	0.192399	0.0168239	154
1025.06	22898	22880	0.192297	0.016883	154
633.038	82647.9	83565	0.192107	0.0169943	154
1195.07	4717.4	4617.12	0.192034	0.0170366	154
1016.05	43193.4	42052.4	0.191578	0.0173063	154
494.981	6483.2	6487.85	0.191515	0.0173435	154
868.042	17528.3	17212.7	0.19138	0.0174239	154
1045.06	10800.9	10670.4	0.191216	0.0175224	154
721.047	1883.16	1888.31	0.19118	0.0175441	154
609.042	12027.3	12158.1	0.191134	0.0175718	154
744.969	3570.12	3743.55	0.190864	0.0177348	154
881.04	13332.5	13196.1	0.190444	0.0179919	154
814.036	13232.1	13125.1	0.189639	0.0184929	154
203.041	148.993	134.88	0.189241	0.0187447	154
783.038	34752	35149.3	0.189051	0.0188665	154
358.985	154401	151826	0.188922	0.0189488	154
876.544	5393.36	5422.45	0.188804	0.019025	154
835.046	3747.94	3687.95	0.188725	0.019076	154
1008.56	68071.3	67655.9	0.188446	0.0192574	154
1058.07	21679.8	21920.9	0.186783	0.0203686	154
538.576	135.826	143.425	0.186645	0.0204634	154
362.978	1077.6	1074.47	0.186616	0.0204837	154
1152.08	69240.8	69049	0.186563	0.0205199	154
854.04	3458.02	3726.91	0.186317	0.0206903	154
895.046	10294.4	10482	0.186169	0.0207931	154
771.02	14335	14229.2	0.185781	0.0210649	154
761.047	21277.3	20948.1	0.185715	0.0211112	154
810.038	30509.8	30299.6	0.185206	0.0214735	154
837.016	65640.5	64734.9	0.185009	0.0216152	154
247.981	133.19	112.92	0.184703	0.0218364	154
947.054	21504	21679.7	0.184378	0.022074	154
572.715	524.646	493.44	0.184075	0.0222974	154
861.039	6992.36	6849.36	0.183146	0.0229944	154
635.272	73.1999	48.23	0.181785	0.0240488	154
334.939	1761.4	1808.95	0.181676	0.024135	154
404.679	200.663	219.01	0.181401	0.0243537	154
631.02	1645.4	1662.13	0.180957	0.0247103	154
1106.6	1783.28	1800.02	0.18081	0.0248301	154
73.016	21.077	17.11	0.180665	0.0249476	154
800.033	3338.96	3154.59	0.180547	0.0250443	154
813.039	11184.7	11356.8	0.180238	0.0252981	154
1019.04	11399.4	11466.7	0.179903	0.0255759	154
473.063	17232.6	17432.5	0.179341	0.0260475	154
544.2	6260.17	5415.61	0.179337	0.0260503	154
1155.08	25234.3	25018.3	0.179272	0.0261059	154
708.969	1895.74	2005.93	0.178605	0.0266765	154
1130.08	24201.5	24044.8	0.177711	0.0274577	154
1176.54	41.2254	25.785	0.177572	0.0275807	154
819.543	14040.6	12785	0.177527	0.027621	154
1112.58	40260.8	40299.1	0.177021	0.0280742	154
793.033	4032.7	4001.29	0.176784	0.0282882	154
170.929	98.0401	100.175	0.17661	0.0284471	154
490.93	1190.69	1189.14	0.176554	0.0284976	154
654.94	1665.26	1760.63	0.176292	0.0287384	154
770.996	15656.4	15588.3	0.176173	0.0288476	154
297.14	154.296	144.995	0.175647	0.0293364	154
701.03	38543.3	39118.6	0.175128	0.0298259	154
1173.6	20473.5	20557.2	0.174921	0.030023	154
709.53	772.395	762.38	0.174731	0.0302055	154
340.063	5277.64	2852.37	0.174514	0.0304143	154
1192.08	3780.35	3617.51	0.173811	0.0310997	154
840.297	797.96	734.15	0.173587	0.0313202	154
506.746	87.3384	91.125	0.173259	0.0316464	154
990.069	12617.9	12666.4	0.173203	0.0317027	154
729.027	2163.48	2174.07	0.172802	0.0321058	154
784.04	79320.9	78743.3	0.172585	0.0323257	154
296.987	1157.27	1114.63	0.172483	0.0324292	154
729.536	262.701	255.995	0.17244	0.032473	154
672.997	15478.8	15881.8	0.171908	0.0330202	154
867.031	10663.8	10509.9	0.171862	0.0330678	154
1178.1	15180.2	15312.8	0.171826	0.0331053	154
848.964	2819.76	3015.25	0.171704	0.0332317	154
1123.08	22484.5	22366.8	0.171655	0.033283	154
852.035	51004.9	49931.7	0.171491	0.0334546	154
743.032	3472.3	3507.26	0.171343	0.0336097	154
430.962	4748.91	4864.08	0.171254	0.033703	154
717.543	400.709	365.845	0.170906	0.0340716	154
1071.57	24444	24453.8	0.170893	0.0340856	154
247.156	64.6464	60.97	0.170554	0.034447	154
892.039	7107.93	7022.94	0.170423	0.0345885	154
1128.6	1124.75	1063.51	0.169365	0.0357437	154
1183.39	68.8621	56.33	0.168833	0.0363363	154
878.043	4780.94	4825.68	0.168754	0.0364258	154
718.763	7954.8	7869.83	0.168744	0.0364367	154
791.107	3428.25	3461.01	0.168684	0.0365035	154
266.955	32.9771	20.215	0.168273	0.0369702	154
714.037	1116.95	1093.24	0.167748	0.0375717	154
576.987	8592.03	8602.47	0.167633	0.0377047	154
570.258	40.0106	34.165	0.16757	0.0377772	154
635.014	14075.6	13826.4	0.167452	0.0379145	154
796.882	925.316	978.58	0.167438	0.0379316	154
551.031	86801.8	87866.3	0.167416	0.0379566	154
867.022	35667.9	35025.7	0.166568	0.0389548	154
268.947	1153.19	1171.45	0.166513	0.0390206	154
1199.95	136.997	148.41	0.166505	0.0390296	154
721.529	237.372	219.37	0.166174	0.0394265	154
536.577	268.728	288.6	0.166121	0.0394898	154
1184.72	49.6697	39.465	0.165938	0.0397112	154
281.236	51.4382	46.25	0.165905	0.0397513	154
780.057	8468.67	8339.45	0.165658	0.0400509	154
766.944	1695.85	1829.11	0.165435	0.0403239	154
254.931	356.381	364.105	0.165258	0.0405412	154
849.058	4035.15	4026.23	0.165185	0.0406309	154
445.031	11043.2	10952.8	0.164679	0.041259	154
915.051	23620.3	23160.8	0.164623	0.0413288	154
827.539	2537.43	2575.74	0.16435	0.0416712	154
943.053	15036.2	14001.1	0.163765	0.0424134	154
813.037	11723.6	11415	0.163733	0.0424554	154
709.953	612.087	645.49	0.163729	0.0424596	154
723.01	6067.8	6059.47	0.163637	0.0425775	154
799.551	2946.6	2661.53	0.163631	0.0425859	154
563.701	2038.5	1959.9	0.163397	0.0428861	154
735.95	783.851	832.94	0.163331	0.0429713	154
632.103	243.113	225.26	0.162934	0.0434874	154
823.007	31961.5	31645.2	0.162556	0.043983	154
1070.46	146.351	118.265	0.162515	0.0440371	154
963.05	10215.7	10314.3	0.162514	0.0440394	154
670.928	989.762	1039.3	0.16238	0.0442156	154
400.684	351.842	381.145	0.162362	0.0442398	154
348.956	5487.85	5597.3	0.162346	0.0442609	154
842.061	8856.84	8751.16	0.162211	0.0444397	154
760.059	4302.61	4352.92	0.162201	0.0444528	154
742.025	17110.4	17189.1	0.161508	0.0453827	154
250.067	73.2988	69.61	0.161416	0.0455068	154
785.025	19753.7	19357.9	0.160555	0.0466872	154
266.95	3833.41	3897.95	0.160085	0.0473418	154
613.681	72.8465	74.63	0.159803	0.0477392	154
764.948	1865.54	1990.75	0.159634	0.0479783	154
247.157	31.3792	28.44	0.159585	0.0480469	154
684.931	1815.19	1882.46	0.159405	0.0483028	154
472.083	116.921	88.22	0.158705	0.0493094	154
173.031	970.622	957.485	0.15836	0.0498111	154
1004.59	28152.3	27860.2	0.158035	0.0502886	154
841.025	18634.3	17937.7	0.157683	0.0508088	154
976.066	8781.24	8917.3	0.15743	0.051186	154
271.989	164.903	157.765	0.157386	0.0512529	154
271.09	86.4818	60.32	0.157332	0.0513328	154
751.251	853.36	789.57	0.157272	0.0514223	154
250.986	53.6372	33.055	0.15699	0.0518473	154
774.989	4687.31	4953.95	0.156799	0.0521365	154
763.054	11120.7	11159.2	0.156632	0.0523915	154
590.99	10079.2	10396.4	0.155551	0.0540609	154
247.156	10.9124	7.94	0.155508	0.0541277	154
1041.07	37811.6	37702.9	0.155094	0.0547794	154
894.064	9755.24	9955.11	0.154637	0.0555057	154
446.973	3981.82	4118.49	0.154565	0.0556213	154
628.915	1414.71	1452.87	0.154476	0.0557636	154
1092.07	68081.8	68155.7	0.154473	0.0557689	154
771.964	991.382	1035.92	0.153937	0.056634	154
156.997	695.244	689.835	0.153927	0.05665	154
571.989	67.4946	56.84	0.153797	0.056862	154
732.544	543.728	485.72	0.153569	0.0572347	154
1157.09	13477.5	13365.2	0.153017	0.058146	154
278.978	37.538	33.265	0.152439	0.0591128	154
683.063	99.6127	84.245	0.151892	0.0600402	154
818.981	3418.37	3591.99	0.151887	0.0600489	154
760.988	3133.04	3338.62	0.151557	0.0606141	154
1011.06	31109.8	31105.2	0.151184	0.0612582	154
470.666	1914.34	1871.1	0.150569	0.0623312	154
194.974	17467.7	17215.3	0.150405	0.0626208	154
688.261	979.229	985.63	0.150162	0.0630504	154
688.791	7243.62	5889.29	0.150073	0.0632089	154
974.567	13175.9	13129.6	0.15005	0.0632498	154
534.58	403.589	415.985	0.149968	0.0633956	154
341.534	70.7234	22.44	0.149725	0.0638302	154
668.952	3103.68	3196.2	0.149606	0.0640435	154
416.946	1474.05	1529.05	0.149064	0.0650243	154
340.998	63.7323	29.62	0.148172	0.0666658	154
407.969	145.304	141.44	0.148113	0.0667757	154
654.004	869.311	807.745	0.147908	0.0671584	154
895.046	11743.1	11565.7	0.147188	0.0685143	154
1031.05	9681.16	9401.65	0.146958	0.0689527	154
308.021	264.649	204.225	0.146932	0.0690029	154
811.548	8878.52	8366.15	0.146702	0.0694436	154
247.157	18.89	16.265	0.146696	0.0694553	154
504.944	2143.65	2163.59	0.146357	0.0701089	154
1068.59	2900.84	2873.49	0.146205	0.070402	154
438.567	89.0514	58.475	0.146036	0.0707311	154
448.963	158.208	137.31	0.146018	0.0707666	154
302.039	45.2094	18.05	0.145754	0.0712833	154
1196.58	880.826	830.87	0.145719	0.0713518	154
863.066	13072.5	12888.5	0.145341	0.0720969	154
973.059	51130.8	50797.9	0.145226	0.072325	154
335.023	6204.8	5619.32	0.144563	0.0736525	154
1169.1	6504.17	6478.46	0.14451	0.0737585	154
467.008	223.534	208.66	0.143577	0.0756602	154
816.966	2267.18	2372.47	0.142831	0.077209	154
803.181	31.8968	22.525	0.142653	0.0775823	154
963.049	11861.1	11709.6	0.142575	0.0777469	154
725.975	1096.08	1151.63	0.142552	0.0777951	154
537.566	67.6036	45.79	0.141653	0.0797057	154
98.9973	51.6876	49.845	0.141431	0.0801838	154
774.068	6792.17	6911.7	0.141056	0.0809956	154
358.045	653.865	624.97	0.140826	0.0814972	154
805.536	8746.63	8670.82	0.140794	0.0815691	154
949.033	31861.9	31535.7	0.140721	0.0817273	154
353.995	2136.58	2218.89	0.140636	0.0819147	154
1170.1	4666.14	4636.99	0.140442	0.0823412	154
1047.07	8624.83	8405.82	0.140143	0.0830022	154
619.303	66.7923	37.28	0.139908	0.0835259	154
931.069	6421.02	6341.34	0.139693	0.084006	154
358.538	1359.64	1310.28	0.139693	0.084006	154
939.571	80914.4	79830.9	0.13966	0.0840796	154
545.05	174.936	158.375	0.139313	0.0848593	154
715.757	5015.27	4741.01	0.139019	0.0855258	154
334.947	21.4295	1.44	0.138589	0.0865076	154
932.066	27803.5	28043.5	0.138543	0.086614	154
594.977	5789.06	5925.89	0.138494	0.0867269	154
808.053	1504.58	1490.35	0.13825	0.0872874	154
255.074	343.645	226.37	0.138244	0.0873026	154
354.955	68.1039	2.46	0.138108	0.087617	154
553.009	12004.7	11689	0.137899	0.0881025	154
884.061	58533	57275	0.137662	0.0886544	154
1100.07	10760.7	10886	0.136841	0.0905922	154
898.968	1948.35	2069.91	0.136782	0.0907327	154
795.024	4450.6	4479.49	0.136502	0.0914003	154
766.846	10549.5	6363.18	0.136436	0.0915579	154
178.083	20.8452	20.165	0.136358	0.0917454	154
957.053	13635.1	13566.3	0.136197	0.0921349	154
471.057	32.951	30.555	0.136069	0.0924435	154
782.052	2564.08	2499.8	0.13597	0.0926829	154
298.02	499.344	496.215	0.13595	0.0927307	154
426.976	56191.8	55360.8	0.135934	0.0927705	154
600.015	1539.22	1533.19	0.135881	0.0928981	154
692.983	4541.38	4724.73	0.135586	0.0936178	154
742.904	1151.69	1227.05	0.135554	0.0936941	154
544.987	315.798	283.245	0.135474	0.0938913	154
1189.58	2283.13	2204.45	0.135464	0.0939154	154
736.99	4036.04	4062.35	0.135339	0.0942215	154
398.687	141.432	149.435	0.13489	0.095329	154
195.122	29.8021	25.81	0.134872	0.0953724	154
785.012	35404.2	34888.2	0.134738	0.0957068	154
945.069	14903.9	13858.9	0.134646	0.0959357	154
253.128	59.3068	44.57	0.134566	0.0961334	154
728.161	18.3711	4.885	0.133879	0.0978608	154
564.889	797.772	810.275	0.133473	0.0988922	154
757.024	31951.3	31657.6	0.133344	0.0992195	154
444.978	8414.72	8446.11	0.13318	0.0996403	154
402.681	350.818	382.64	0.132743	0.100768	154
110.994	1045.04	830.34	0.132628	0.101065	154
408.917	1005.5	1013.77	0.132503	0.101389	154
850.886	499.465	530.225	0.132198	0.102185	154
1068.08	28776.5	28859.9	0.131784	0.103275	154
751.009	7679.43	7676.19	0.13133	0.104477	154
908.068	7672.22	7815.6	0.131304	0.104547	154
1197.56	130.952	109.945	0.131159	0.104933	154
853.553	3759.9	3455.45	0.130998	0.105364	154
914.97	2100.34	2241.16	0.130953	0.105486	154
680.044	132.852	127.155	0.130571	0.106514	154
728.03	12467.8	12454.9	0.13057	0.106518	154
366.535	251.197	240.28	0.130538	0.106603	154
975.555	26697.2	26407.7	0.130522	0.106648	154
116.02	46.8722	46.985	0.129975	0.108136	154
638.229	120.186	123.39	0.129948	0.10821	154
757.909	465.751	488.055	0.129425	0.10965	154
1031.05	27074.3	26884.2	0.129023	0.110764	154
829.309	2548.81	2277.57	0.128412	0.112479	154
162.981	25.5518	12.295	0.128248	0.112944	154
853.026	8530.09	8246.25	0.128159	0.113195	154
330.833	383.834	377.515	0.127646	0.114658	154
534.923	185.805	177.535	0.127561	0.114901	154
364.969	4284.82	4335.7	0.127219	0.115885	154
777.837	526.932	323.035	0.126434	0.11817	154
720.916	1430.01	1503.31	0.126241	0.118739	154
234.969	283.214	250.595	0.126184	0.118907	154
695.526	117.291	106.69	0.12613	0.119063	154
115.056	22.2866	18.825	0.125434	0.121132	154
678.269	108.691	103.405	0.125041	0.122312	154
1041.05	1824.94	1795.11	0.124998	0.12244	154
1074.6	10980.1	10887.2	0.124965	0.122539	154
561.093	224.768	160.23	0.124905	0.122722	154
141.002	541649	532887	0.124712	0.123304	154
799.031	11519.7	11251.2	0.124679	0.123404	154
809.024	35690.2	35814	0.124489	0.123983	154
925.058	47755	46926.1	0.124246	0.124725	154
349.015	9030.84	9051.22	0.124055	0.125308	154
276.979	74617	73268.8	0.123648	0.126564	154
710.944	1784.13	1842.28	0.123641	0.126584	154
951.584	21876.2	21795.1	0.123602	0.126706	154
112.971	18699.1	18582.2	0.123276	0.127716	154
373.001	404243	398827	0.123023	0.128506	154
452.914	71.8452	66.975	0.12269	0.129552	154
370.97	8.91455	2.335	0.122511	0.130117	154
252.033	830.114	829.045	0.12211	0.131388	154
541.263	114.194	92.075	0.121853	0.132209	154
243.051	2281.42	2252.74	0.12142	0.133599	154
890.056	12028.2	11784.1	0.121278	0.134055	154
1184.11	3938.93	3870.94	0.12114	0.134502	154
1170.56	16.0751	3.87	0.120675	0.136017	154
675.531	207.254	186.79	0.120375	0.137	154
361.914	21.2845	18.715	0.120266	0.137359	154
282.962	2424.62	2449.55	0.119744	0.139085	154
632.876	452.749	481.23	0.119618	0.139505	154
651.049	6028.37	5960.44	0.119208	0.140875	154
281.024	5527.35	5510.5	0.119123	0.141162	154
1061.07	9022.46	8855.53	0.11907	0.141339	154
620.999	47972.9	46783.6	0.118794	0.14227	154
281.236	403.131	392.59	0.1184	0.143609	154
338.094	49.7382	45.69	0.118029	0.144878	154
238.918	279.53	291.985	0.117686	0.146057	154
1024.06	13979.5	14051.2	0.117467	0.146814	154
714.868	1012.25	1058.3	0.116772	0.149236	154
762.523	1351.68	1353.72	0.116511	0.150155	154
365.936	3.08708	1.385	0.115109	0.155154	154
240.915	52.9552	51.85	0.114878	0.15599	154
308.808	118.768	120.575	0.114682	0.156704	154
178.082	14.7866	13.53	0.114455	0.157529	154
1081.56	526.086	516.23	0.114207	0.158438	154
394.966	79.4836	58.105	0.114194	0.158485	154
654.067	4135.13	4025.82	0.113888	0.15961	154
796.038	3756	3742.84	0.113754	0.160108	154
472.824	299.501	312.41	0.113618	0.160609	154
439.712	97.3005	102.46	0.11336	0.161568	154
701.528	261.4	244.365	0.113212	0.162122	154
616.93	277.309	272.395	0.11287	0.163401	154
1171.09	20681.1	20625.8	0.112798	0.163673	154
732.031	4512.49	4514.15	0.112587	0.164465	154
1149.56	277.026	236.265	0.112413	0.165123	154
626.994	334.345	318.7	0.112288	0.165595	154
1021.58	7585.16	7625.34	0.11213	0.166194	154
713.029	2686.17	2713.24	0.112117	0.166244	154
712.923	1448.41	1510.44	0.111519	0.16853	154
436.763	116.798	127.04	0.111396	0.169006	154
777.011	2580.71	2535.93	0.111099	0.170152	154
562.604	0.997922	0.67	0.111077	0.170235	154
549.014	1055.26	1056.49	0.110323	0.173172	154
1189.56	247.167	207.545	0.109745	0.17545	154
1127.07	30126.1	30263.7	0.109475	0.176519	154
419.009	34.9884	28.28	0.109327	0.17711	154
485.004	41609.3	40786.7	0.109075	0.178118	154
758.996	8217.3	8237.7	0.108983	0.178486	154
570.946	2119.85	2014.98	0.108781	0.179297	154
1176.11	6329.9	6414.4	0.108723	0.179529	154
325.003	67.5958	53.215	0.108643	0.179851	154
721.776	2799.4	2617.78	0.108559	0.180191	154
240.999	795.296	767.24	0.108358	0.181001	154
172.008	5044.23	4986.98	0.108099	0.182055	154
334.858	50.3925	42.385	0.107985	0.18252	154
1032.06	14874.2	14730.2	0.107875	0.182966	154
672.249	11063.1	11244.1	0.107399	0.184918	154
860.045	12163.9	12189.5	0.107175	0.185839	154
327.157	120.31	113.91	0.107096	0.186165	154
482.883	522.695	528.015	0.106765	0.187541	154
928.056	35476.4	35634.1	0.106761	0.187554	154
746.047	5672.57	5686.55	0.10659	0.188266	154
280.968	34.9192	28.39	0.106123	0.19022	154
310.045	40.5305	27.585	0.106003	0.190728	154
911.564	7201.88	7118.32	0.105858	0.191338	154
326.908	1143.61	1150.35	0.105605	0.192406	154
586.001	870.611	883.095	0.105407	0.193244	154
812.06	10604	10863.5	0.105352	0.193481	154
502.034	154.514	154.2	0.105311	0.193656	154
717.019	12936.1	12560	0.104941	0.195234	154
362.972	10621.2	10610.9	0.104744	0.196079	154
281.236	73.9388	67.355	0.104013	0.199236	154
115.057	29.3586	23.615	0.10329	0.202391	154
424.988	121.135	99.615	0.103033	0.203522	154
843.557	8196.12	7764.49	0.102933	0.203965	154
768.873	1635.07	1695.74	0.102794	0.204581	154
217.016	57.4372	52.02	0.102666	0.205149	154
530.972	199.666	172.605	0.102112	0.207617	154
955.562	14702.5	14704.3	0.101997	0.208132	154
417.054	44.4164	35.69	0.101304	0.211255	154
1082.08	19750.9	19771.3	0.101103	0.212166	154
597.039	884.93	878.23	0.100091	0.216801	154
220.99	92.8203	84.305	0.100037	0.217051	154
959.057	22842.3	22806.8	0.0999758	0.217332	154
215.018	13.8368	12.335	0.099597	0.219089	154
554.831	317.971	334.89	0.0993847	0.220078	154
728.024	3277.57	3185.89	0.0993614	0.220186	154
822.058	13893.1	13256.5	0.0992628	0.220647	154
584.962	3140.95	2955.28	0.0990821	0.221492	154
406.918	1374.63	1382.27	0.0987273	0.223159	154
755.006	37121	36798.3	0.0986056	0.223733	154
864.896	891.528	950.88	0.0973553	0.229689	154
178.082	12.7737	11.61	0.097326	0.22983	154
317.091	321.871	154.35	0.0970648	0.231089	154
728.901	1062.4	1134.71	0.0970057	0.231374	154
1051.07	59568.7	58181.2	0.0969922	0.231439	154
165.062	3.56961	2.195	0.0968301	0.232224	154
280.966	7204.71	7128.82	0.096151	0.235531	154
1013.07	7133.69	6971.43	0.0961215	0.235675	154
297.233	43.5514	31.565	0.0960205	0.23617	154
881.032	54466.6	54176.1	0.0958816	0.236852	154
912.983	2011.57	2111.77	0.0951785	0.240324	154
652.941	2042.87	2089.82	0.0950799	0.240813	154
338.023	343.037	339.125	0.0950634	0.240895	154
636.718	1782.09	1958.62	0.0945779	0.243317	154
1115.09	33568.6	33446.1	0.0945771	0.243321	154
1190.11	8278.51	8207.01	0.0943241	0.24459	154
734.954	2110.61	2227.01	0.0942058	0.245184	154
247.157	38.6303	36.06	0.0941586	0.245422	154
310.967	36.2153	9.785	0.0939487	0.246481	154
826.067	7787.99	7902.3	0.0938673	0.246892	154
230.886	206.581	210.71	0.0932741	0.249905	154
813.035	41268.6	41055.2	0.0926154	0.25328	154
564.121	319.918	292.355	0.0925464	0.253635	154
731.027	45028.5	44906.4	0.0923295	0.254754	154
1002.06	48475.2	48664.3	0.0922506	0.255162	154
878.892	984.317	1040.07	0.0919355	0.256796	154
1059.07	22882.4	22551.8	0.091646	0.258303	154
277.999	557.846	504.715	0.0915672	0.258714	154
930.067	6817.8	6691.88	0.0915146	0.258989	154
1148.56	117.385	100.705	0.091416	0.259505	154
707.77	59074.9	58285.7	0.0908968	0.262231	154
248.043	1395.16	1366.14	0.0905091	0.264281	154
880.062	91263.3	92517.9	0.0903284	0.26524	154
339.189	104.397	96.795	0.0901772	0.266043	154
747.034	2093.8	1952.04	0.0893886	0.270264	154
608.992	9394.46	9623.47	0.0892802	0.270848	154
639.723	4912.19	5039.8	0.0892377	0.271077	154
965.049	11567	11270.4	0.0892243	0.271149	154
563.227	2139.12	1903.23	0.0890568	0.272054	154
71.0001	28.9744	26.87	0.088953	0.272615	154
339.979	245.247	249.34	0.0886214	0.274414	154
448.963	21.4556	18.35	0.0880022	0.277794	154
320.923	398.707	416.61	0.0878574	0.278588	154
888.555	30461.6	30180.6	0.0878311	0.278733	154
922.066	19297.4	19048.9	0.0862735	0.287379	154
934.047	27418.3	27330.5	0.0862111	0.287729	154
1189.1	5010.12	4928.4	0.086129	0.288191	154
960.908	482.123	502.14	0.0860377	0.288704	154
605.006	179636	179195	0.0856558	0.290857	154
1188.58	68.0858	52.35	0.0855797	0.291288	154
851.031	76320.6	76257.7	0.0855572	0.291415	154
489.976	129.929	108.89	0.0851106	0.29395	154
310.895	685.677	688.6	0.0843553	0.298271	154
198.961	1612.25	1605.29	0.08423	0.298992	154
938.065	8572.38	8539.13	0.0840063	0.300282	154
799.022	64913.8	64296.1	0.0839932	0.300357	154
492.086	116.22	16.65	0.0828518	0.306997	154
715.886	243.791	253.745	0.0827393	0.307656	154
709.003	15.4502	5.005	0.0825191	0.30895	154
474.186	118.527	82.78	0.082304	0.310217	154
791.307	6003.51	5442.14	0.0820774	0.311555	154
247.156	44.8036	40.4	0.0820348	0.311808	154
896.049	25381.8	25204.1	0.0815878	0.31446	154
196.975	5.98325	2.235	0.0806701	0.319953	154
654.189	53.4554	29.725	0.0806164	0.320276	154
769.022	87184.4	87248.3	0.0803852	0.32167	154
526.985	7206.57	7359.2	0.0803687	0.32177	154
894.549	2125.58	2090	0.0802275	0.322624	154
314.075	118.752	43.37	0.0801586	0.323041	154
668.012	1036	1023.37	0.0800402	0.323758	154
679.046	841.398	836.85	0.0797658	0.325425	154
185.093	205.18	187.465	0.0795325	0.326846	154
724.924	1264.07	1332.69	0.079497	0.327063	154
1141.57	680.071	626.905	0.0793041	0.328242	154
778.039	7974.86	7820.61	0.0789887	0.330176	154
441.066	13.7934	9.93	0.0786177	0.332459	154
897.036	16930.3	16430.8	0.0785122	0.33311	154
526.831	146.927	149.435	0.0780264	0.33612	154
448.059	13.5469	10.01	0.0777849	0.337622	154
387.017	131.181	112.74	0.0773884	0.340098	154
302.039	768.383	735.845	0.0773588	0.340283	154
422.931	1780.68	1775.51	0.0769711	0.342716	154
933.04	60166.3	60237	0.0768627	0.343398	154
788.057	12443.7	12403.2	0.0765209	0.345555	154
1168.11	4280.16	4257.36	0.0762975	0.346969	154
891.046	48414.4	48352.3	0.0761463	0.347928	154
877.035	1867.38	1835.77	0.0760346	0.348638	154
1025.58	4833.95	4737.49	0.0757915	0.350186	154
366.535	1100.78	896.745	0.0756469	0.351108	154
840.062	30676.2	28397.8	0.0754892	0.352116	154
969.562	55889.8	54900.4	0.0732514	0.366614	154
1045.05	36480.3	36338.7	0.0732219	0.366808	154
963.042	46365.8	46158.9	0.0722689	0.373094	154
252.997	925.528	925.2	0.0720652	0.374447	154
846.048	32839.2	32498.7	0.0720389	0.374621	154
534.924	108.548	100.88	0.0718023	0.376196	154
427.148	7951.25	7781.87	0.0716413	0.37727	154
324.911	1671.15	1663.79	0.07012	0.38751	154
473.017	81.8408	50.89	0.0699941	0.388365	154
895.043	37080.8	37156.8	0.0696402	0.390774	154
735.033	20507.8	19776.6	0.0695581	0.391335	154
576.241	121.288	114.49	0.0692908	0.393162	154
1082.59	5820.61	5812.6	0.069282	0.393222	154
1175.1	8397.28	8261.86	0.0687727	0.396718	154
537.254	4493.02	4461.21	0.0683981	0.399301	154
612.994	585.651	546.53	0.0683094	0.399914	154
966.069	27462.6	27368.7	0.0678888	0.402829	154
338.927	3574.21	3503.24	0.0671627	0.407891	154
911.053	15188.2	14974.4	0.0668669	0.409963	154
519.582	73.5282	70.18	0.0665057	0.412503	154
228.889	380.698	386.85	0.0665052	0.412506	154
1066.19	832.574	94.26	0.0662984	0.413964	154
740.33	1228.36	1128.03	0.0659337	0.416543	154
691.532	100.54	91.055	0.0657499	0.417846	154
969.059	24383.5	24528.5	0.0657201	0.418057	154
546.973	22.3554	16.65	0.0651718	0.42196	154
534.923	189.662	178.025	0.0647968	0.424641	154
524.841	572.833	553.03	0.0644687	0.426995	154
1136.09	6080	6001.24	0.0640706	0.429862	154
616.932	152.284	138.15	0.063729	0.432329	154
726.914	1538.47	1619.42	0.0635598	0.433555	154
101.01	24.9745	17.665	0.0634593	0.434284	154
824.326	189.705	108.925	0.0632689	0.435667	154
981.058	43698.7	43568.4	0.0626642	0.440076	154
294.07	235.093	197.345	0.0619051	0.445645	154
333.016	31.6103	27.38	0.0618167	0.446296	154
244.902	614.329	603.72	0.0615053	0.448595	154
959.043	1738.88	1709.31	0.0613893	0.449453	154
437.716	97.5929	100.095	0.0611546	0.451191	154
866.048	45550.2	45731.2	0.0610771	0.451766	154
1015.05	44593.4	44744.8	0.0608635	0.453352	154
1088.08	5607.85	5477.68	0.0608471	0.453474	154
232.05	239.193	152.845	0.0607912	0.45389	154
850.062	26457.5	25723.7	0.0605875	0.455407	154
129.042	20.0505	19.05	0.0601064	0.459	154
681.772	1955.67	1924.7	0.0600453	0.459458	154
567.011	68245.5	66740.7	0.0600157	0.45968	154
488.929	1376.05	1374.87	0.0599879	0.459888	154
290.995	248764	247607	0.0599533	0.460147	154
988.063	87661.2	87955.9	0.0595919	0.462861	154
717.018	7460.63	7574.31	0.0592617	0.465348	154
614.032	2659.06	2663.31	0.0587441	0.469261	154
717.013	81343.8	80598.6	0.0586554	0.469934	154
420.934	2804.07	2801.72	0.0586324	0.470108	154
138.053	5.68968	4.69	0.0585531	0.47071	154
562.036	8.62266	3.39	0.0579294	0.475457	154
722.533	231.509	228.235	0.0578389	0.476149	154
1177.06	1229.81	1194.56	0.0576367	0.477694	154
595.754	17073.3	15908.7	0.0573049	0.480237	154
649.018	79837.2	78519.8	0.0570157	0.482459	154
274.071	19.2523	17.09	0.0567498	0.484507	154
622.849	732.714	741.195	0.0565606	0.485966	154
594.006	604.27	338.155	0.0565097	0.48636	154
666.959	2444.71	2468.74	0.0563486	0.487605	154
696.779	585055	560024	0.0553793	0.495135	154
594.539	476.919	499.795	0.0552603	0.496064	154
464.174	3018.14	2840.84	0.0552183	0.496392	154
977.051	28278	28468.8	0.0550014	0.498088	154
186.065	28.9595	23.195	0.0538458	0.507173	154
242.905	925.668	905.005	0.0537569	0.507875	154
311.655	492.172	262.305	0.0537561	0.507882	154
391.061	16916.4	16733	0.0537035	0.508298	154
918.065	28455.2	28228.4	0.0534472	0.510327	154
1115.56	158.273	130	0.0532862	0.511603	154
1095.06	1015.41	994.955	0.0532763	0.511682	154
649.017	8253.01	8073.78	0.0531942	0.512334	154
672.997	93946.6	92950.5	0.052928	0.51445	154
935.572	2905.17	2849.89	0.05279	0.515548	154
300.98	90.6499	2.745	0.052698	0.516282	154
452.952	101.618	93.51	0.052514	0.51775	154
320.991	1135.74	1054.71	0.0523793	0.518826	154
364.063	20.3675	16.985	0.0521172	0.520922	154
576.242	142.232	126.835	0.0519595	0.522186	154
387.018	746139	742072	0.0519455	0.522298	154
223.006	258135	252533	0.0517714	0.523696	154
780.317	24977.4	23105.3	0.0507297	0.532094	154
806.157	795.581	584.665	0.0507166	0.5322	154
702.261	9236.76	9270.5	0.0506377	0.532839	154
843.061	17607.6	17603.2	0.0505227	0.533771	154
714.038	370.728	354.87	0.0501218	0.537026	154
340.923	2368.47	2303.66	0.0499115	0.538738	154
482.564	16.191	8.235	0.0491689	0.544804	154
286.005	361.751	372.3	0.049067	0.545638	154
195.123	19.3244	16.1	0.0490425	0.545839	154
1054.08	7816.25	7554.26	0.0490276	0.545961	154
1183.56	184.17	107.795	0.0487516	0.548227	154
661.258	96931.5	96757.5	0.0483179	0.551796	154
185.066	58.1113	49.94	0.0478464	0.555688	154
665.03	282.42	260.09	0.0473403	0.559881	154
340.525	108.995	102.585	0.0473189	0.560058	154
606.846	814.702	832.3	0.0471235	0.561682	154
948.057	41114.4	41210.2	0.0467406	0.564869	154
138.051	7.46091	6.03	0.0466969	0.565233	154
750.03	13148	12939.8	0.0466946	0.565252	154
887.051	41250.8	40856	0.0464843	0.567007	154
380.976	25.6631	7.5	0.0464474	0.567315	154
702.033	15935.7	15735.1	0.0462149	0.569259	154
1135.56	30.1459	18.795	0.0459252	0.571684	154
578.003	9550.24	9468.62	0.0458534	0.572287	154
313.042	397.319	316.855	0.04563	0.574162	154
830.975	2530.98	2665.03	0.0452915	0.577008	154
1141.08	10392.9	10331.2	0.0452784	0.577119	154
436.412	73.5717	66.51	0.0452227	0.577588	154
174.017	542.876	541.465	0.0447362	0.581692	154
462.64	567.23	605.235	0.0445838	0.582981	154
756.026	41325.7	41467.6	0.0443123	0.58528	154
103.025	418.596	192.145	0.0441546	0.586617	154
635.005	65898	65546.3	0.0437077	0.590414	154
557.733	192.769	170.64	0.0434396	0.592697	154
741.015	1009.24	951.335	0.0431097	0.595512	154
869.034	1195.48	1134.02	0.0429749	0.596664	154
336.779	121.196	124.075	0.0428826	0.597453	154
664.81	846.701	863.585	0.0425383	0.600402	154
366.958	214.777	215.91	0.0424427	0.601222	154
160.9	119.764	117.38	0.0421317	0.603892	154
686.543	96.8127	80.345	0.0420352	0.604722	154
213.035	35983.5	35975.6	0.0419793	0.605203	154
506.185	1624.19	829.91	0.0414766	0.609535	154
162.897	59.7138	62.385	0.0414543	0.609728	154
687.772	2225.69	2150.24	0.041401	0.610187	154
364.996	90.7445	69.105	0.0413567	0.610571	154
858.05	25009	25079.6	0.0411874	0.612033	154
460.642	831.494	904.075	0.0409856	0.61378	154
1077.07	75383.9	75406.6	0.0408194	0.615219	154
460.056	485.539	434.82	0.0407274	0.616017	154
258.918	1146.43	1118.16	0.0405731	0.617355	154
200.958	475.993	461.17	0.040011	0.622242	154
704.011	22084.8	21736.9	0.0397843	0.624217	154
977.548	1379.21	1329.08	0.0397482	0.624533	154
576.245	287.451	282.955	0.0396923	0.62502	154
700.257	1142.92	1088.66	0.0393407	0.628091	154
480.894	1048.59	1025.17	0.0391847	0.629456	154
161.979	0.663636	0.35	0.0390369	0.63075	154
861.051	5793.32	5691.75	0.0388478	0.632407	154
798.055	99848.6	100994	0.038815	0.632695	154
391.017	100.3	40.5	0.0386839	0.633845	154
302.996	208.388	81.35	0.0377306	0.642235	154
730.541	172.9	145.42	0.0377192	0.642337	154
713.024	6494.5	6564.43	0.037655	0.642903	154
89.0098	2867.55	2749.63	0.0375137	0.644151	154
458.645	722.511	781.115	0.0373282	0.645792	154
368.049	3472.22	3401.76	0.037218	0.646766	154
904.071	9612.19	9589.56	0.0370701	0.648076	154
630.981	330.57	317.19	0.03662	0.652068	154
942.055	13642.6	13621.2	0.0365411	0.652769	154
256.921	1842.58	1792.1	0.0364656	0.653439	154
1191.06	1486.59	1440.13	0.0363867	0.654142	154
174.982	6.16792	4.93	0.0362038	0.655769	154
262.963	16902.3	16723.5	0.0358642	0.658794	154
552.998	58862.6	58006.5	0.035644	0.660758	154
287.041	56.5516	40.455	0.0356063	0.661095	154
762.184	808.614	327.055	0.035575	0.661374	154
1030.07	34856.5	34970.5	0.0355718	0.661404	154
455.008	314886	315438	0.0349343	0.667107	154
480.584	58.9891	53.315	0.0345893	0.670201	154
844.361	125.418	105.63	0.034258	0.673178	154
263.03	184.048	176.56	0.0340931	0.674661	154
88.0258	164.56	152.895	0.0333505	0.681358	154
450.017	2976.65	2993.87	0.0330975	0.683645	154
619.023	380014	383031	0.0329923	0.684597	154
222.854	104.522	104.26	0.0323022	0.690853	154
869.582	20690.4	20284.3	0.0317075	0.696261	154
332.741	113.549	125.75	0.03164	0.696877	154
360.825	251.508	248.405	0.0314663	0.698459	154
117.004	14.4889	12.865	0.0310866	0.701925	154
921.049	29701.7	29817.4	0.0305312	0.707004	154
393.533	141.092	115.5	0.0304917	0.707365	154
566.042	16732	16925.3	0.030426	0.707967	154
241.019	430.607	369.18	0.0301894	0.710136	154
768.054	16576.9	16227.2	0.0301007	0.71095	154
451.067	69.7966	51.69	0.0293565	0.71779	154
402.028	11496.1	11572.9	0.0285727	0.725017	154
738.55	184.626	55.745	0.0282396	0.728097	154
278.075	23.0322	15.875	0.0282198	0.72828	154
227.051	36840	37079.1	0.0280667	0.729697	154
532.583	304.496	324.255	0.0278271	0.731916	154
829.045	10558.7	10161.6	0.0276363	0.733685	154
935.031	33748	33582.8	0.0275903	0.734112	154
773.034	9432.09	9340.29	0.0274522	0.735392	154
1134.09	14670.2	14662.2	0.0270776	0.738871	154
364.992	2152.35	2073.09	0.0268246	0.741224	154
461.574	14.1156	13.665	0.0268178	0.741288	154
282.941	92.9292	15.76	0.0264033	0.745148	154
1032.04	2730.05	2579.56	0.0255234	0.753363	154
522.84	342.384	324.87	0.0254482	0.754066	154
1134.56	299.345	254.77	0.0253756	0.754746	154
929.058	17592	17215.6	0.025208	0.756315	154
627.106	5205.38	5268.74	0.024209	0.765686	154
556.793	303.388	304.84	0.0239264	0.768343	154
606.529	196.406	196.6	0.0238739	0.768838	154
861.348	433.665	382.465	0.0235551	0.771839	154
826.801	143.135	111.4	0.0235486	0.7719	154
1085.07	57863.2	58125.4	0.0234533	0.772799	154
484.036	14991.2	15147.2	0.0232003	0.775184	154
628.731	34541.1	38395.4	0.0230623	0.776486	154
978.06	23751.6	23565.7	0.0226844	0.780054	154
398.886	1016.61	991.46	0.0226236	0.780629	154
297.232	18.1531	16.87	0.0225957	0.780893	154
174.916	314.309	310.69	0.0218602	0.787853	154
430.057	3442.89	3413.47	0.0217315	0.789073	154
877.052	19291.4	19173.7	0.0215442	0.790849	154
246.062	209.17	156.655	0.0206734	0.799119	154
333.047	251.108	234.495	0.0206077	0.799744	154
730.056	23320.4	23346	0.0205288	0.800495	154
708.53	309.875	312.185	0.0201427	0.804171	154
899.054	24176.6	24066.5	0.0200885	0.804687	154
537.015	388988	391716	0.0200753	0.804813	154
418.786	103.316	102.795	0.0198424	0.807033	154
316.974	321.538	293.14	0.0197435	0.807976	154
488.866	246.913	232.71	0.0192637	0.812555	154
138.987	75.2042	58.165	0.0190733	0.814375	154
102.942	954.398	949.86	0.0190239	0.814847	154
748.969	2539.23	2631.59	0.0186657	0.818272	154
704.777	2030.72	1923.83	0.0186394	0.818524	154
1008.8	312.321	240.35	0.0179989	0.824657	154
494.738	163.585	167.47	0.0179565	0.825064	154
779.042	3964.98	3894.38	0.0175452	0.829009	154
154.984	33.7387	33.985	0.0170622	0.833647	154
620.86	1001.54	998.515	0.0169357	0.834863	154
744.067	14355.8	14345.3	0.0166383	0.837723	154
839.038	28554.6	28352.2	0.0161947	0.841992	154
522.046	160.427	97.445	0.015066	0.852875	154
770.027	29239.3	28870.7	0.0138945	0.8642	154
104.939	298.01	292.75	0.0138321	0.864804	154
697.076	170.749	144.775	0.0138321	0.864804	154
700.872	1140.84	1159.06	0.0136448	0.866618	154
1032.58	41337.1	41033.7	0.0136185	0.866873	154
560.003	106.59	80.81	0.0135052	0.867971	154
1155.57	493.179	454.15	0.0133951	0.869037	154
697.277	146.934	121.32	0.0133852	0.869133	154
241.077	2207.55	2124.84	0.0132439	0.870502	154
250.061	52.0475	46.855	0.0129893	0.872971	154
260.111	196.404	187.35	0.0128775	0.874054	154
124.001	6.16104	5.15	0.0128497	0.874325	154
787.026	831.702	746.575	0.0126229	0.876525	154
98.997	30.3675	25.835	0.0126049	0.8767	154
430.966	18.4468	10.66	0.0125704	0.877034	154
855.529	2253.88	2236.7	0.0117587	0.884918	154
487.037	599.397	586.855	0.0115779	0.886675	154
847.041	19940.2	19349.5	0.0112559	0.889807	154
452.916	52.8148	49.14	0.0108666	0.893595	154
522.999	135295	135147	0.0106973	0.895243	154
534.715	2163.45	2322.7	0.0101699	0.900381	154
854.063	17914.6	17566.7	0.00951768	0.90674	154
238.98	14.0144	11.725	0.00945365	0.907364	154
875.044	9670.47	9511.89	0.00917923	0.910042	154
302.863	832.842	809.45	0.00885735	0.913184	154
1168.57	379.136	352.02	0.00854504	0.916234	154
396.889	920.433	882.795	0.00830188	0.918609	154
727.005	590.355	578.255	0.00821645	0.919444	154
690.826	788.633	802.21	0.00815567	0.920038	154
292.946	18.2299	12.665	0.00809818	0.920599	154
268.09	216.724	182.645	0.00743111	0.927121	154
717.348	355.803	305.27	0.00703024	0.931043	154
176.913	187.171	180.115	0.00694978	0.93183	154
644.997	641.252	604.21	0.00683473	0.932956	154
206.05	2531.44	2560.49	0.0063862	0.937346	154
683.027	367.257	362.56	0.00637962	0.937411	154
347.991	538.787	92.765	0.00626461	0.938537	154
616.011	121.193	107.335	0.00537741	0.947228	154
608.734	1397.63	1526.16	0.00536756	0.947324	154
894.566	2657.71	2600.8	0.00507839	0.950158	154
776.041	18705.5	18386	0.00480566	0.952832	154
676.829	476.488	461.29	0.00475322	0.953346	154
438.965	91.0005	80.65	0.00470216	0.953846	154
582.8	393.427	379.62	0.0045708	0.955134	154
696.774	69.0047	60.385	0.00433908	0.957407	154
286.849	561.802	553.12	0.00429975	0.957792	154
452.916	163.92	163.16	0.00411563	0.959598	154
215.026	3481.41	3408.05	0.00405976	0.960146	154
795.244	1955.55	1836.53	0.00374102	0.963273	154
836.061	27250.7	26407.5	0.00367859	0.963885	154
1193.08	34005.7	34090.7	0.00353401	0.965304	154
337.041	25.7538	15.455	0.00337629	0.966852	154
522.599	444.437	489.55	0.00332874	0.967318	154
771.791	172.344	145.44	0.00280454	0.972463	154
456.65	329.566	353.535	0.00261407	0.974332	154
382.873	487.807	482.695	0.00226073	0.977801	154
477.99	21.6239	13.355	0.00161114	0.984178	154
116.957	2891.22	2874.44	0.00153945	0.984882	154
722.799	3370.99	3066.8	0.00151645	0.985108	154
247.155	56.1131	51.715	0.00112379	0.988964	154
408.944	95.3914	12.795	0.00111888	0.989012	154
729.025	2594.42	2555.62	0.0008987	0.991174	154
782.884	1069.16	1117.7	0.000667043	0.993449	154
220.857	433.122	408.915	0.000663802	0.993481	154
300.866	1477.53	1413.8	0.000507677	0.995014	154
707.516	116.258	98.285	0.000170868	0.998322	154
380.98	535.861	540.415	0.000142938	0.998596	154
873.334	66.0718	43.155	-6.73925e-05	0.999338	154
314.996	25.5159	7.48	-0.000446898	0.995611	154
259.009	2481.05	1814.73	-0.000589823	0.994208	154
367.379	48.8214	46.615	-0.00129958	0.987238	154
746.562	2885.51	2481.66	-0.00135873	0.986657	154
1183.1	8256.17	8296.53	-0.00161832	0.984108	154
1003.06	51139.4	51116.4	-0.0017629	0.982688	154
631.021	604.342	579.485	-0.00213257	0.979059	154
462.978	112.611	50.76	-0.00245294	0.975914	154
218.86	686.558	653.575	-0.00265668	0.973914	154
712.017	497.475	447.745	-0.0028834	0.971689	154
116.914	14.5294	11.655	-0.00289478	0.971577	154
642.741	862.339	862.91	-0.00317094	0.968867	154
563.21	9294.86	5723.23	-0.00326456	0.967948	154
296.026	20127.1	19663.8	-0.00376074	0.96308	154
736.798	932.361	869.715	-0.00417477	0.959018	154
1008.12	330.702	261.12	-0.00420277	0.958744	154
368.855	118.361	121.42	-0.00471206	0.953749	154
285.015	69.6156	34.27	-0.00475192	0.953359	154
712.776	1222.94	1148.88	-0.0048451	0.952445	154
247.028	460.217	377.875	-0.00500282	0.950899	154
243.049	262.734	235.135	-0.00515726	0.949385	154
262.039	947.423	934.305	-0.00549571	0.946068	154
150.965	4.27909	3.44	-0.00562892	0.944763	154
867.377	516.902	483.245	-0.00582759	0.942817	154
713.028	687.913	654.695	-0.00589987	0.942109	154
782.054	2913.4	2829.51	-0.00595902	0.941529	154
665.067	841.591	780.88	-0.00608717	0.940274	154
93.02	18.5576	16.83	-0.0061154	0.939998	154
241.078	790.886	579.925	-0.00625147	0.938665	154
628.995	177.476	161.54	-0.00660307	0.935223	154
196.94	325.066	92.265	-0.00691851	0.932136	154
1142.09	9449.68	9437.66	-0.00694808	0.931846	154
500.794	245.808	232.58	-0.00703865	0.93096	154
625.738	958.567	962.58	-0.00751655	0.926285	154
1060.07	2407.68	2320.68	-0.00785828	0.922944	154
485.003	2944.65	2875.03	-0.0087422	0.914308	154
170.991	1339.24	1328.5	-0.00912008	0.910619	154
1108.09	10385.8	10351.9	-0.00921866	0.909657	154
712.992	431.514	418.14	-0.00986598	0.903343	154
659.012	872.925	792.14	-0.00994156	0.902606	154
243.917	107.075	101.445	-0.00995147	0.90251	154
749.039	28273.4	27964.1	-0.0104246	0.897899	154
456.846	450.347	424.09	-0.0105595	0.896586	154
255.035	213.906	178.115	-0.0107565	0.894667	154
1012.08	7509.41	7407.16	-0.0115451	0.886994	154
409.999	87.6026	38.975	-0.0118375	0.884152	154
612.769	8641.27	8441.11	-0.0118967	0.883577	154
134.024	12677.1	12594.4	-0.0119657	0.882906	154
406.535	3284.26	2753.72	-0.0120215	0.882364	154
855.033	24151.5	23755	-0.0125506	0.877227	154
307.035	9796.6	9843.25	-0.0126064	0.876685	154
710.464	127.142	140.12	-0.0127643	0.875153	154
316.879	1636.92	1554.99	-0.0128464	0.874357	154
617.74	302799	324326	-0.0132012	0.870916	154
484.171	10494.6	9841.3	-0.0134739	0.868273	154
263.092	16.1889	15.06	-0.0134888	0.868129	154
1070.07	44441.4	44673.3	-0.0135298	0.867732	154
86.9942	522.273	481.665	-0.0138091	0.865027	154
259.009	694.379	526.02	-0.0138584	0.86455	154
560.749	126.963	109.135	-0.0140739	0.862465	154
790.044	50437.7	48083.9	-0.0142297	0.860957	154
584.791	194.378	187.65	-0.0145129	0.858218	154
166.96	20.2296	14.525	-0.0150479	0.853049	154
323.025	57.717	34.99	-0.0153272	0.850354	154
821.065	28620	27645.8	-0.0157741	0.846044	154
104.02	2806.42	2803.51	-0.0162341	0.841612	154
480.986	326.901	297.83	-0.0166169	0.837928	154
742.035	31449.8	30433.3	-0.0170457	0.833805	154
1000.07	25403.8	25275.1	-0.0176799	0.827716	154
618.865	574.41	563.37	-0.0180151	0.824502	154
633.736	443.181	453.44	-0.0180337	0.824324	154
558.755	202.144	194.835	-0.0181872	0.822853	154
171.016	42.7514	37.555	-0.018204	0.822692	154
758.535	679.245	643.395	-0.0184291	0.820536	154
1053.55	360.084	323.755	-0.0184587	0.820253	154
329.019	18210	710.86	-0.0184652	0.82019	154
363.996	17.6794	12.02	-0.0189158	0.81588	154
795.028	1656.35	1611.03	-0.0190929	0.814188	154
469.024	601963	604699	-0.0191717	0.813434	154
410.749	93.0286	93.825	-0.0195769	0.809565	154
280.814	381.955	364.485	-0.0197378	0.80803	154
726.048	742.431	724.315	-0.0202396	0.803247	154
514.612	323.693	355.675	-0.0204437	0.801305	154
502.788	101.14	89.505	-0.0207704	0.798196	154
314.882	1585.5	1501.46	-0.0207885	0.798025	154
906.053	48407.3	48349	-0.0208574	0.79737	154
896.532	423.111	401.59	-0.0212451	0.793686	154
725.043	4559.43	4399.86	-0.0214291	0.79194	154
234.873	738.591	693.365	-0.0214561	0.791685	154
203.008	451.879	430.655	-0.0215343	0.790942	154
574.765	370.661	357.305	-0.0215807	0.790503	154
604.236	1733.58	1501.27	-0.0215967	0.79035	154
233.062	310.502	302.725	-0.021669	0.789665	154
590.99	62231.3	61329.6	-0.0217117	0.78926	154
288.847	349.274	338.105	-0.0217417	0.788976	154
568.714	535.192	537.59	-0.0218038	0.788388	154
746.259	15340.5	14300.5	-0.0219516	0.786987	154
516.056	140.428	88.515	-0.0221422	0.785182	154
264.06	38.7567	33.56	-0.0222211	0.784435	154
322.071	42.2777	38.875	-0.0232463	0.77475	154
662.755	742.351	581.915	-0.023496	0.772396	154
1101.08	14230.7	14083.1	-0.0236241	0.771189	154
872.053	26702	26726.3	-0.0236767	0.770694	154
275.005	2625.08	2112.28	-0.0241827	0.765933	154
452.7	165.356	160.825	-0.0242295	0.765494	154
1166.1	35616.5	35612	-0.0247315	0.760781	154
232.876	775.774	726.25	-0.024745	0.760653	154
579.021	5585.17	5563.27	-0.0249155	0.759055	154
764.093	239.496	137.82	-0.0249376	0.758848	154
795.04	16891	15886.4	-0.0261149	0.747838	154
1007.37	437.491	339.205	-0.0263055	0.746059	154
210.828	2345.28	2487.55	-0.0263187	0.745937	154
773.011	10407.3	10471.4	-0.0266636	0.742723	154
857.562	6875.98	6700.85	-0.0271565	0.738139	154
794.028	524.79	463.655	-0.0272551	0.737223	154
514.036	121.004	45.07	-0.0278964	0.731274	154
118.954	1023.7	1005.42	-0.0279714	0.730579	154
786.033	9080.08	8970.51	-0.0282507	0.727994	154
690.498	163.877	172.225	-0.0283282	0.727277	154
753.305	2981.65	2769.08	-0.0285465	0.72526	154
779.535	1111.49	1143.17	-0.028645	0.72435	154
520.602	868.263	939.185	-0.0287975	0.722942	154
725.504	316.808	293.68	-0.0287979	0.722939	154
730.098	193.767	137.805	-0.0293022	0.718289	154
552.236	32170	27984.3	-0.0301237	0.710739	154
824.045	39648.8	38912.2	-0.0309123	0.703517	154
592.773	483.457	459.82	-0.0309616	0.703066	154
750.304	3080.59	2890.24	-0.0313132	0.699856	154
538.852	739.896	694.955	-0.0314332	0.698761	154
576.243	148.835	131.895	-0.031793	0.695483	154
1100.09	8427.96	8409.26	-0.032	0.6936	154
660.995	275.584	243.95	-0.0321971	0.691808	154
594.82	366.686	336.635	-0.0323436	0.690477	154
740.06	6187.96	6052.27	-0.0331369	0.683289	154
248.959	133.197	114.94	-0.0335066	0.679948	154
374.839	513.554	491.94	-0.0336068	0.679044	154
208.831	1757.99	1865.34	-0.0342411	0.67333	154
817.044	22083.9	20731.2	-0.0343297	0.672533	154
294.829	1408.14	1316.17	-0.0344565	0.671394	154
214.822	239.829	260.98	-0.0344736	0.67124	154
740.991	13396.6	13328.7	-0.0345564	0.670496	154
1014.08	21470	21353.8	-0.0345991	0.670113	154
714.024	214.278	194.8	-0.0346879	0.669316	154
279.026	75.814	70.195	-0.034982	0.666679	154
512.812	296.905	276.6	-0.0349822	0.666677	154
562.99	547.85	522.46	-0.0351972	0.664753	154
305.012	464254	463506	-0.0354502	0.66249	154
715.529	105.123	97.71	-0.0355866	0.661271	154
212.825	1144.93	1202.85	-0.0356181	0.66099	154
754.449	114.541	120.92	-0.0356779	0.660456	154
223.068	239.136	228.02	-0.0358741	0.658706	154
354.983	1702.16	105.735	-0.0360072	0.657519	154
898.062	24770.7	24728.7	-0.0361994	0.655808	154
668.758	358.419	372.64	-0.0363959	0.654059	154
862.068	9117.69	8945.28	-0.0370406	0.648338	154
330.99	482.724	443.25	-0.0371621	0.647261	154
1182.57	214.517	178.975	-0.0371934	0.646984	154
1111.07	46872.4	47208.3	-0.0372114	0.646824	154
603.041	309.124	264.23	-0.0380822	0.639136	154
465.17	283.686	257.675	-0.0382366	0.637776	154
339.07	153.434	130.98	-0.0383451	0.636822	154
699.486	53.5024	43.325	-0.0383786	0.636528	154
536.858	503.49	477.665	-0.0385571	0.634959	154
436.553	133.915	119.76	-0.0385817	0.634743	154
348.799	143.998	131.985	-0.0390357	0.630761	154
536.701	133.753	119.085	-0.0391029	0.630172	154
478.742	141.979	133.185	-0.039476	0.626909	154
278.817	926.306	853.285	-0.0395812	0.62599	154
476.746	168.098	161.475	-0.0398577	0.623577	154
694.986	309.873	272.47	-0.0404875	0.618098	154
1060.55	308.15	272.12	-0.0405828	0.617271	154
650.768	9478.81	9141.58	-0.0406551	0.616644	154
908.081	9878.75	9644.95	-0.0411545	0.612317	154
516.607	824.249	891.65	-0.0413584	0.610555	154
764.035	17922.4	17568.5	-0.0417493	0.607183	154
454.851	311.182	294.07	-0.0419422	0.605522	154
807.055	9547.77	9388.13	-0.0420155	0.604892	154
399.009	333.847	314.605	-0.042298	0.602463	154
290.837	1068.93	985.695	-0.04242	0.601417	154
292.833	1342.25	1235.03	-0.0428833	0.597447	154
561.014	101.224	83.36	-0.0434383	0.592708	154
760.869	318.202	258.305	-0.0435418	0.591826	154
992.078	23480.9	23150.8	-0.0436256	0.591113	154
1060.08	10362.3	10319.5	-0.0442318	0.585962	154
695.772	237.9	226.545	-0.0442976	0.585404	154
930.535	446.336	419.3	-0.0449334	0.580027	154
738.786	391.118	399.035	-0.044937	0.579996	154
454.697	142.592	129.44	-0.0452315	0.577514	154
548.975	273.679	260.5	-0.0454263	0.575874	154
514.806	436.216	408.115	-0.0459845	0.571188	154
1126.08	30346.8	30301.1	-0.0464087	0.567638	154
398.98	245.843	238.37	-0.0466503	0.565622	154
699.039	308.77	299.655	-0.0466552	0.565581	154
286.965	45.6401	32.735	-0.0467129	0.565099	154
672.243	1031.13	988.06	-0.0467406	0.564869	154
312.159	52.5658	50.19	-0.0469329	0.563267	154
875.792	70.0162	56.965	-0.047266	0.560498	154
622.105	598.139	601.105	-0.0474307	0.559131	154
691.006	1492.73	1393.09	-0.0474668	0.558832	154
1196.57	101.121	100.66	-0.0476082	0.55766	154
378.971	139.764	83.315	-0.0477592	0.556409	154
297.23	91.3729	82.585	-0.048354	0.551498	154
596.813	532.078	488.705	-0.0483975	0.551139	154
705.546	467.648	468.775	-0.0487253	0.548443	154
862.412	8408.59	7323.59	-0.0496392	0.540958	154
954.061	26372.6	26162.6	-0.0498064	0.539595	154
1185.1	9047.62	8992.5	-0.0499477	0.538443	154
826.069	26582.6	25237.6	-0.0500594	0.537534	154
268.788	8246.74	8389.95	-0.0505262	0.533743	154
730.057	24472	24053.1	-0.0515282	0.52565	154
299.026	29.7642	21.765	-0.0515957	0.525107	154
732.031	2372.66	2325.39	-0.0517188	0.524118	154
518.604	1084.43	1180.2	-0.0526784	0.516437	154
644.091	6248.66	6239.87	-0.052836	0.515182	154
546.732	208.862	196.755	-0.0530035	0.513849	154
995.06	31778.5	31573.7	-0.0532993	0.511499	154
777.768	58.4052	30.08	-0.0534382	0.510398	154
130.072	2413.76	2331.68	-0.0538546	0.507103	154
260.963	426.789	410.125	-0.0545694	0.501474	154
293.049	7627.5	6591.36	-0.0550803	0.497471	154
1159.09	19982.1	19699.4	-0.0553267	0.495546	154
384.964	117.537	109.385	-0.055386	0.495084	154
350.794	222.187	212.575	-0.0554176	0.494837	154
270.785	5317.8	5410.06	-0.0556062	0.493367	154
352.792	165.883	165.425	-0.0563282	0.487763	154
266.791	4886.91	4957.78	-0.0565427	0.486105	154
274.779	270.146	273.985	-0.0566335	0.485404	154
372.843	311.676	303.66	-0.0567307	0.484654	154
110.995	34.8941	32.175	-0.0569862	0.482686	154
248.986	490.451	428.17	-0.0572424	0.480716	154
831.048	45337.9	45107.3	-0.057594	0.478021	154
408.755	96.7258	95.13	-0.0577997	0.476448	154
405.031	314.582	274.555	-0.0580081	0.474857	154
449.083	202.498	129.965	-0.0580278	0.474707	154
336.853	3194.08	3102.72	-0.0583991	0.47188	154
391.548	36.2485	30.42	-0.0590116	0.467237	154
700.043	213.325	197.48	-0.0593126	0.464964	154
411.546	51.6091	38.805	-0.0597688	0.461532	154
772.092	10528.1	10518.2	-0.0600815	0.459187	154
390.702	123.353	138.885	-0.0602763	0.457729	154
507.035	2302.18	2267.45	-0.0603838	0.456927	154
272.782	1682.49	1737.29	-0.0607917	0.453886	154
550.717	314.175	304.475	-0.0614725	0.448837	154
691.001	13079.6	13070	-0.0614845	0.448748	154
154.865	274.419	291.065	-0.0617288	0.446944	154
150.871	844.607	888.39	-0.0622901	0.442815	154
1128.55	258.851	224.45	-0.0623487	0.442385	154
485.07	48.3499	1.79	-0.0623963	0.442037	154
132.015	2215.14	2170.7	-0.0628449	0.438755	154
426.563	321.591	299.505	-0.0630125	0.437533	154
432.798	321.945	328.035	-0.0632403	0.435875	154
709.002	534.942	489.7	-0.0633444	0.435119	154
152.868	836.896	870.3	-0.0633544	0.435045	154
285.013	2.00571	1.175	-0.0635857	0.433368	154
730.52	304.802	278.12	-0.0636024	0.433247	154
763.016	2874.1	2788.95	-0.0637617	0.432093	154
765.536	842.37	840.82	-0.063811	0.431737	154
937.046	20493.2	20566.6	-0.0648	0.424618	154
754.068	12907.3	12792.1	-0.0648296	0.424406	154
445.418	78.9924	66.6	-0.0649381	0.42363	154
527.689	4450.91	4392.45	-0.0650531	0.422808	154
239.003	15872.5	15380.1	-0.0650761	0.422643	154
697.035	783.788	778.77	-0.0651484	0.422127	154
1036.07	41588.7	41490.2	-0.0652108	0.421682	154
523.724	37845.1	40768.9	-0.0652338	0.421518	154
548.725	326.799	298.995	-0.0653681	0.42056	154
287.037	69.8255	63.95	-0.0655296	0.419411	154
534.966	62.2806	47.12	-0.0657102	0.418127	154
326.749	1540.66	1576.61	-0.0663483	0.413612	154
942.366	309.146	284.39	-0.0666013	0.41183	154
750.454	114.56	122.55	-0.0667004	0.411132	154
324.751	769.158	790.195	-0.0669378	0.409466	154
330.744	586.241	609.985	-0.0675144	0.405434	154
412.994	615.632	575.335	-0.0675898	0.404909	154
919.438	2806.71	2363	-0.0679231	0.402591	154
906.378	588.865	454.335	-0.0684327	0.399062	154
328.747	1289.13	1306.11	-0.0686612	0.397486	154
720.043	8527.96	8414.88	-0.0687694	0.39674	154
705.019	559.934	475.52	-0.0687859	0.396627	154
558.064	115.229	48.965	-0.0688254	0.396355	154
294.986	171.191	118.24	-0.0695072	0.391682	154
804.446	319.892	314.19	-0.0699855	0.388424	154
679.28	2390.24	2235.43	-0.0701594	0.387243	154
235.995	2.91636	1.86	-0.0711563	0.380517	154
382.713	359.385	376.58	-0.0720012	0.374872	154
116.958	15.5956	13.305	-0.072407	0.372179	154
680.971	242.647	186.625	-0.0732547	0.366593	154
711.011	151.345	139.275	-0.0738019	0.363014	154
791.285	181.844	109.7	-0.073889	0.362446	154
466.716	307.134	290.04	-0.0739157	0.362272	154
425.041	150.301	118.875	-0.0739547	0.362019	154
570.774	268.308	249.595	-0.0743545	0.359422	154
468.71	272.724	256.835	-0.0746334	0.357618	154
742.735	0.913701	0.49	-0.07493	0.355705	154
442.011	995.493	751.12	-0.0754957	0.352074	154
751.533	687.825	675.605	-0.0755319	0.351843	154
884.395	1521.8	1284.13	-0.0756094	0.351348	154
215.058	6874.85	6913.94	-0.0757225	0.350626	154
343.115	9.97097	9.415	-0.0757414	0.350505	154
641.282	1631.14	1557.78	-0.0759196	0.349369	154
526.671	271.413	255.885	-0.0759501	0.349175	154
734.132	22.2261	13.95	-0.0769736	0.3427	154
265.044	3836.24	3707.23	-0.0770204	0.342406	154
285.07	72.5538	46.64	-0.0771223	0.341766	154
913.056	40914.6	40732.3	-0.07751	0.339337	154
603.028	206.472	169.48	-0.0788046	0.331307	154
466.566	269.626	252.015	-0.0788064	0.331297	154
512.659	312.071	333.055	-0.0790023	0.330092	154
908.081	1779.9	1634.98	-0.0790298	0.329923	154
288.979	34.5247	32.775	-0.0791322	0.329295	154
734.052	586.24	530.985	-0.0793288	0.328091	154
248.504	47.3616	44.245	-0.0796033	0.326415	154
446.665	1300.84	1337.6	-0.0796936	0.325865	154
384.709	814.681	832.605	-0.0798894	0.324674	154
944.076	10267.1	9663.6	-0.0799909	0.324057	154
436.96	6.25429	3.165	-0.0802441	0.322523	154
363.031	11556.4	11558.5	-0.0804049	0.321551	154
753.006	114.511	103.25	-0.0810063	0.317933	154
442.547	100.352	62.435	-0.0810397	0.317733	154
707.528	381.513	340.24	-0.081611	0.314322	154
666.957	150.206	119.05	-0.0816864	0.313874	154
729.023	271.081	239.695	-0.0820446	0.31175	154
392.005	117.369	51.175	-0.0821634	0.311047	154
411.816	666.165	634.785	-0.0826111	0.308409	154
302.042	1183.15	1048.04	-0.0826393	0.308243	154
442.043	592.139	434.155	-0.082682	0.307992	154
768.045	2166.78	2028.16	-0.0834969	0.303232	154
504.999	1080.03	1029.54	-0.0835922	0.302679	154
1155.57	74.2554	58.39	-0.0836253	0.302487	154
583.06	494.304	456.26	-0.0837715	0.30164	154
440.674	598.632	577.965	-0.0841895	0.299225	154
263.999	365.27	356.6	-0.0843629	0.298228	154
1040.07	11772.9	11705.9	-0.0851826	0.29354	154
309.057	13024.7	13089.9	-0.0860074	0.288874	154
320.023	11850	11763.7	-0.0863491	0.286955	154
440.828	295.299	269.73	-0.0865351	0.285915	154
1052.58	16982.5	16347.7	-0.0865923	0.285595	154
385.054	15.7685	12.145	-0.0867379	0.284783	154
96.9075	263.6	276.805	-0.0867437	0.28475	154
759.031	2558.53	2422.55	-0.0868749	0.28402	154
280.056	460.337	416.24	-0.0869982	0.283335	154
303.011	3603.11	3326.59	-0.0873743	0.28125	154
701.52	54.3259	35.255	-0.0874285	0.280951	154
510.659	441.265	451.855	-0.0878884	0.278418	154
284.965	5.84656	4.085	-0.0881721	0.276864	154
713.25	2757.18	2707.2	-0.0884685	0.275246	154
682.025	1724.93	1724.05	-0.0884948	0.275102	154
444.667	1633.28	1542.51	-0.0885904	0.274582	154
793.016	1088.02	968.235	-0.0887018	0.273977	154
814.52	197.868	169.365	-0.0887512	0.273709	154
393.002	31.2259	18.83	-0.088878	0.273021	154
216.897	17954.3	17406.8	-0.0891553	0.271522	154
411.544	5.4939	2.595	-0.0892537	0.270991	154
448.664	466.184	467.325	-0.0893237	0.270614	154
386.707	777.892	781.245	-0.0894289	0.270048	154
789.484	158.354	143.12	-0.0897808	0.268159	154
440.493	461.455	438.1	-0.0902815	0.265489	154
59.0005	1963.41	1908.26	-0.0909954	0.261712	154
494.72	401.456	436.295	-0.0915779	0.258658	154
778.043	5266.23	5069.41	-0.0915836	0.258628	154
94.9105	1570.74	1632.09	-0.0916493	0.258285	154
253.023	581.834	544.96	-0.0921192	0.255842	154
816.051	23234.7	20519.6	-0.0921291	0.255791	154
1044.08	36455.1	36433.2	-0.0925891	0.253415	154
680.512	370.427	330.525	-0.0927767	0.25245	154
92.9135	2219.28	2315.08	-0.0928158	0.252249	154
783.291	70.4644	45.69	-0.0929526	0.251548	154
442.671	1469.47	1418.89	-0.0933886	0.249321	154
855.294	551.612	455.96	-0.0933974	0.249276	154
753.525	277.011	254.53	-0.0937622	0.247424	154
388.704	446.436	470.9	-0.0938097	0.247184	154
669.003	163.555	149.175	-0.0938673	0.246892	154
274.091	10883	10798.4	-0.0947808	0.242303	154
300.001	1172.85	823.52	-0.0949911	0.241255	154
734.482	196.284	177.24	-0.0957743	0.237379	154
471.077	1588.46	1186.66	-0.0961215	0.235675	154
490.759	427.813	411.355	-0.096162	0.235477	154
630.29	26124.1	24182.1	-0.0965519	0.233575	154
638.524	265.971	292.465	-0.0965996	0.233343	154
349.532	22.4575	14.63	-0.0966287	0.233201	154
720.514	147.675	131.32	-0.0967344	0.232688	154
337.05	1131.97	1142.02	-0.0973077	0.229918	154
467.007	287.943	245.18	-0.0977513	0.227791	154
507.028	1141.09	1107.8	-0.0978204	0.227461	154
676.079	1372.16	1358.56	-0.0984315	0.224556	154
736.522	1112.17	885.6	-0.0984414	0.224509	154
586.629	336.494	315.09	-0.0984655	0.224395	154
333.012	885.74	495.035	-0.0984875	0.224291	154
708.038	7482.15	7545.79	-0.0985169	0.224152	154
315.012	611.895	58.305	-0.098954	0.222093	154
747.071	1201.83	1071.65	-0.0992628	0.220647	154
439.032	40.5294	23.355	-0.0994498	0.219774	154
464.836	781.121	720.47	-0.0999989	0.217226	154
694.04	3579.21	3462.17	-0.100396	0.215394	154
575.606	1.12857	0.42	-0.10058	0.214554	154
464.842	662.456	633.555	-0.10086	0.213273	154
337.032	541.106	343.835	-0.100916	0.213018	154
172.994	123.442	103.845	-0.100944	0.212891	154
849.049	658.137	635.91	-0.100975	0.212749	154
696.037	2443.42	2443.32	-0.101077	0.212285	154
781.057	1107.83	1029.91	-0.101294	0.211301	154
390.984	25.454	16.315	-0.102544	0.205688	154
574.57	872.094	940.125	-0.102737	0.204831	154
698.987	77.1507	71.335	-0.103275	0.202459	154
501.054	244.217	209.07	-0.103426	0.201795	154
588.582	456.901	395.285	-0.103548	0.201259	154
807.519	193.48	162.02	-0.103935	0.199572	154
714.5	182.016	160.96	-0.104073	0.198972	154
211.992	11.1401	8.515	-0.104336	0.197834	154
101.01	5.56117	4.98	-0.104394	0.197584	154
780.03	766.926	734.755	-0.105329	0.193579	154
618.556	749.44	630.025	-0.10533	0.193572	154
685.509	431.189	391.18	-0.105426	0.193167	154
369.188	571.638	518.295	-0.105516	0.192784	154
96.0057	282.064	277.315	-0.105706	0.191977	154
832.401	317.1	318.915	-0.10578	0.191664	154
504.627	1473.02	1334.05	-0.105897	0.19117	154
800.438	506.516	421.62	-0.106198	0.189909	154
500.632	1647.72	1541.31	-0.106629	0.188105	154
798.433	994.247	908.3	-0.106653	0.188006	154
1143.55	68.3771	55.99	-0.107229	0.185619	154
198.06	7586.28	7656.81	-0.107622	0.184001	154
568.604	452.325	413.64	-0.107713	0.183627	154
343.009	239.445	205.93	-0.10774	0.183516	154
310.962	21.5795	14.265	-0.107777	0.183367	154
626.55	856.944	826.37	-0.107896	0.182879	154
673.809	34618.8	31342.2	-0.107977	0.18255	154
298.466	9.46208	7.265	-0.108106	0.182026	154
576.566	1245.87	1361.16	-0.108221	0.18156	154
652.962	85.1785	57.785	-0.108233	0.181508	154
498.638	735.947	728.035	-0.108258	0.181407	154
578.563	1691.94	1804.38	-0.108319	0.18116	154
852.423	241.245	223.37	-0.108367	0.180968	154
805.049	17607.7	17133.8	-0.108473	0.180536	154
806.422	601.045	615.56	-0.108695	0.179642	154
493.572	156.202	148.595	-0.108858	0.178987	154
620.552	681.318	559.26	-0.108879	0.178901	154
633.039	531402	541039	-0.109055	0.178197	154
562.588	1525.62	1325.09	-0.109559	0.176186	154
623.999	79.7645	44.935	-0.109833	0.175102	154
463.039	441.105	223.08	-0.109903	0.174826	154
502.629	2007.4	1820.96	-0.109904	0.17482	154
692.491	361.798	387.38	-0.110036	0.174301	154
264.025	1030.96	976.265	-0.110251	0.173455	154
736.477	287.071	218.025	-0.110278	0.173349	154
558.594	1280.03	1109.07	-0.110442	0.172707	154
796.434	883.336	712.815	-0.110514	0.172426	154
247.156	71.7069	62.76	-0.110782	0.171381	154
962.07	45396	45692.7	-0.11126	0.16953	154
560.591	1829.75	1585.88	-0.111354	0.169165	154
366.955	48.5916	35.12	-0.112011	0.166647	154
678.513	561.704	436.605	-0.112285	0.165606	154
184.971	212.569	30.88	-0.112524	0.164703	154
564.585	822.207	734.605	-0.112592	0.164445	154
88.0257	26.4832	14.185	-0.113589	0.160718	154
292.037	559.562	554.55	-0.113691	0.160339	154
456.931	27.3824	21.245	-0.113972	0.159301	154
297.232	44.9605	36.835	-0.114092	0.15886	154
1149.1	11370	11380.8	-0.114417	0.157667	154
624.536	276.175	252.98	-0.115195	0.154846	154
575.612	13.322	9.02	-0.115365	0.154234	154
736.017	1437.47	1303.12	-0.11584	0.152531	154
739.066	16457.2	16214.4	-0.116005	0.151946	154
648.529	441.972	398.595	-0.116011	0.151922	154
138.987	111.738	104.455	-0.116111	0.151566	154
664.511	88.5497	95.465	-0.116299	0.150902	154
549.014	482.634	435.05	-0.116718	0.149427	154
696.486	235.475	250.94	-0.116805	0.14912	154
737.521	926.139	345.895	-0.116829	0.149035	154
280.041	61.7408	45.05	-0.117201	0.147738	154
643.993	33.8064	20.37	-0.117871	0.145419	154
506.624	743.944	696.41	-0.117912	0.145278	154
414.539	33.5675	11.48	-0.118029	0.144876	154
398.537	212.016	140.375	-0.118384	0.143665	154
738.472	245.026	217.33	-0.11935	0.1404	154
325.004	414.2	403.975	-0.119404	0.14022	154
281.236	471.533	452.105	-0.119481	0.139962	154
676.516	972.15	862.355	-0.119601	0.139561	154
731.327	437483	400189	-0.119734	0.139118	154
598.555	1389.52	1452.12	-0.119786	0.138946	154
802.058	11632.2	10114.8	-0.119882	0.138627	154
733.056	1098.02	1022.24	-0.120138	0.13778	154
771.348	142.746	115.495	-0.12025	0.137411	154
742.317	35084.7	33672.5	-0.120523	0.136515	154
590.549	709.615	674.63	-0.120706	0.135916	154
636.526	792.801	837.335	-0.120712	0.135895	154
572.58	406.748	405.785	-0.120893	0.135305	154
566.591	530.247	506.11	-0.120957	0.135098	154
730.82	187.348	167.835	-0.121034	0.134846	154
512.066	2654.48	2607.53	-0.12118	0.134374	154
464.508	1662.32	1539.44	-0.121387	0.133705	154
650.512	680.83	691.87	-0.122279	0.13085	154
434.946	155.242	110.665	-0.122294	0.130804	154
667.993	143.416	114.8	-0.122839	0.129082	154
685.008	50.4677	42.97	-0.123306	0.127624	154
752.449	171.663	179.41	-0.12355	0.126866	154
758.076	9429.27	9308.83	-0.123582	0.126767	154
850.44	333.26	321.75	-0.123645	0.126573	154
739.324	993.281	930.605	-0.124272	0.124644	154
371.062	527.312	510.055	-0.124275	0.124634	154
634.529	1051.93	1078.88	-0.125763	0.120152	154
280.97	26.6114	21.03	-0.125919	0.119687	154
310.993	166.487	145.335	-0.126194	0.118875	154
586.061	39.3626	18.23	-0.126195	0.118874	154
738.313	107.507	100.06	-0.126267	0.118661	154
220.99	88.4691	84.39	-0.12648	0.118035	154
792.444	975.824	789.105	-0.126483	0.118026	154
242.015	131.509	113.655	-0.127502	0.11507	154
980.065	15895.9	15770.8	-0.12762	0.114731	154
656.519	806.472	747.32	-0.127833	0.114124	154
232.869	683.704	685.92	-0.128333	0.112702	154
516.953	166.77	83.095	-0.128383	0.112561	154
649.287	336.882	282.005	-0.128678	0.11173	154
352.941	12.6885	4.145	-0.128795	0.111404	154
537.609	23.4395	22.435	-0.128872	0.111188	154
498.04	577.587	335.89	-0.129615	0.109125	154
615.03	4.45273	2.535	-0.130185	0.107561	154
151.969	1067.06	1046.02	-0.130371	0.107057	154
508.741	24294.8	24783.7	-0.130607	0.106417	154
612.077	11.4713	3.62	-0.131847	0.103106	154
403.548	1521.13	652.43	-0.132276	0.10198	154
756.327	839.946	764.975	-0.132283	0.101963	154
1044.26	185.537	166.31	-0.132767	0.100704	154
790.445	641.002	544.115	-0.132873	0.100431	154
598.968	462.497	392.58	-0.133233	0.0995055	154
419.046	3415.1	3395.26	-0.133476	0.0988838	154
378.966	105.232	45.01	-0.133958	0.0976609	154
551.031	581402	588414	-0.134002	0.0975501	154
684.511	184.345	159.285	-0.134008	0.0975328	154
664.261	13005.8	12555.2	-0.134517	0.0962552	154
765.043	5053.8	4934.94	-0.135119	0.0947632	154
302.044	164.007	146.83	-0.135272	0.0943867	154
206.974	33.8449	32.605	-0.13535	0.0941941	154
543.956	610.517	374.565	-0.13573	0.0932655	154
716.507	199.618	145.77	-0.136315	0.09185	154
362.067	3549.54	3581.34	-0.136778	0.0907408	154
352.938	74.7938	39.04	-0.137005	0.0902011	154
278.976	6.39617	5.07	-0.137528	0.0889681	154
627.996	92.0346	70.775	-0.138724	0.0861997	154
710.005	189.834	156.805	-0.138934	0.0857201	154
644.743	1220.47	1087.06	-0.139275	0.0849458	154
903.078	16546.8	16387.3	-0.139374	0.0847224	154
292.887	659.528	621.255	-0.139637	0.0841312	154
519.733	596.419	529.725	-0.140126	0.08304	154
808.414	1496.63	1539.77	-0.140653	0.0818776	154
985.086	16378.3	16314.2	-0.141786	0.0794212	154
775.057	19362.4	18991.4	-0.142042	0.0788739	154
250.018	224.907	210.17	-0.142315	0.0782949	154
700.032	98.021	94.475	-0.142497	0.0779094	154
630.089	15.7223	1.01	-0.143504	0.0758095	154
661.267	799.391	720.645	-0.144553	0.0736724	154
670.184	90.8808	26.08	-0.144683	0.0734107	154
810.412	1727.22	1730.16	-0.144899	0.0729762	154
740.299	468.367	416.805	-0.145509	0.0717648	154
721.522	244.896	217.675	-0.145828	0.0711391	154
821.525	241.814	195.305	-0.145884	0.0710295	154
622.549	434.218	376.495	-0.145976	0.0708481	154
787.494	263.499	237.4	-0.146303	0.0702137	154
430.554	205.12	194.295	-0.146398	0.0700292	154
806.058	5798.19	5506.39	-0.146475	0.0698802	154
744.518	308.69	295.465	-0.147871	0.0672259	154
773.516	116.447	80.505	-0.148685	0.0657182	154
380.971	42.384	30.01	-0.148989	0.0651611	154
779.014	689.501	667.645	-0.149682	0.0639077	154
370.986	55.6769	49.6	-0.150234	0.062923	154
697.003	316.035	285.59	-0.150342	0.0627311	154
145.043	15867.5	15412.1	-0.150425	0.062586	154
708.471	159.192	166.235	-0.150718	0.06207	154
587.005	456.039	406.2	-0.150977	0.061618	154
812.408	1438.76	1460.07	-0.152976	0.058214	154
320.097	18.6749	14.22	-0.153361	0.057578	154
402.97	14.1314	9.755	-0.155123	0.0547339	154
451.224	485.104	388.505	-0.156048	0.0532882	154
402.935	489.22	239.995	-0.156589	0.0524566	154
920.054	27530.2	27422.2	-0.15672	0.0522564	154
322.005	3885.37	3831.07	-0.156944	0.0519174	154
746.82	183.791	172.88	-0.15727	0.0514264	154
736.281	1064.27	805.735	-0.157437	0.0511751	154
366.058	1576.23	1529.29	-0.15747	0.051127	154
975.45	1982.52	1566.44	-0.157647	0.0508624	154
670.994	47.3776	40.755	-0.157776	0.0506711	154
681.991	187.529	160.67	-0.157828	0.0505943	154
545.109	30.7967	25.505	-0.158277	0.0499321	154
698.021	233.163	195.87	-0.158304	0.0498928	154
608.088	5057.3	5070.44	-0.158334	0.0498496	154
393.022	904.894	861.055	-0.15838	0.0497823	154
138.051	9.06552	7.495	-0.158431	0.0497079	154
385.001	182.71	179.72	-0.158965	0.0489336	154
572.207	332.18	216.41	-0.159038	0.048829	154
502.936	58.7801	26.1	-0.159233	0.0485487	154
820.575	636.206	595.39	-0.160253	0.0471075	154
658.007	51.6464	36.125	-0.160492	0.0467744	154
453.015	152.394	38.71	-0.160938	0.0461594	154
362.071	4105.39	4033.47	-0.161731	0.0450813	154
642.006	49.0075	35.4	-0.16199	0.0447346	154
598.059	4060.73	4049.68	-0.162238	0.0444046	154
401.062	20.3623	14.245	-0.162297	0.0443256	154
225.047	5721.56	5576.79	-0.163565	0.0426703	154
608.09	4765.4	4786.76	-0.164244	0.0418057	154
697.772	61796	55785.7	-0.16441	0.0415967	154
473.064	13.3774	6.69	-0.164479	0.0415098	154
444.076	4436.11	4434.56	-0.164741	0.0411811	154
398.047	384.859	256.76	-0.164852	0.0410438	154
508.065	427.034	399.95	-0.165356	0.0404207	154
146.03	12217.3	11563.5	-0.166052	0.0395729	154
838.044	30374.2	29926	-0.166059	0.039565	154
765.518	99.6351	76.04	-0.166086	0.0395326	154
490.025	103.206	96.99	-0.166266	0.039316	154
262.988	98.7882	49.895	-0.166462	0.0390819	154
1018.09	7720.03	7609.74	-0.16668	0.038822	154
356.985	1589.21	567.53	-0.166718	0.038777	154
331.938	210.995	172.18	-0.166878	0.0385881	154
321.986	117.332	111.87	-0.167814	0.0374959	154
975.784	2081.8	1644.18	-0.167889	0.0374089	154
465.552	147.109	43.085	-0.168213	0.0370385	154
101.01	2336.27	2315.72	-0.168569	0.0366333	154
685.039	161.577	145.7	-0.16996	0.0350902	154
724.02	205.136	179.865	-0.170035	0.0350079	154
467.052	19.7655	10.925	-0.170612	0.0343847	154
746.519	62.5554	39.45	-0.171298	0.0336567	154
758.518	305.86	276.29	-0.172086	0.0328368	154
545.043	178.593	147.78	-0.172444	0.0324696	154
644.263	1430.18	1329.62	-0.172562	0.0323491	154
227.1	513.238	484.55	-0.172628	0.0322823	154
297.232	95.8245	80.985	-0.172646	0.0322638	154
365.004	543.066	399.705	-0.172685	0.0322238	154
328.068	42.8131	18.865	-0.172782	0.0321253	154
1101.55	254.051	183.965	-0.173282	0.0316239	154
1177.56	80.5737	76.645	-0.173502	0.0314048	154
716.049	73197	74376.3	-0.173607	0.0313007	154
298.965	29.9354	14.07	-0.174899	0.0300445	154
652.702	150.817	118.865	-0.175108	0.0298446	154
787.052	9667.02	9581.33	-0.175145	0.0298103	154
410.553	15.4005	10.055	-0.176141	0.0288768	154
362.929	22.6112	5.79	-0.176174	0.0288466	154
1084.08	21213.8	20877.8	-0.176351	0.0286843	154
201.012	37255.2	36588.2	-0.176558	0.0284946	154
794.554	326.626	303.47	-0.176628	0.0284301	154
1067.09	14172	14141.2	-0.177119	0.0279854	154
617.01	78.5184	58.56	-0.177208	0.0279056	154
780.775	192.341	129.305	-0.177381	0.0277514	154
166.99	9105.42	6867.88	-0.177872	0.0273156	154
686.022	67.1203	63.8	-0.178141	0.0270796	154
435.837	140.426	114.17	-0.178421	0.0268351	154
641.108	5116.21	5059.76	-0.179636	0.0257984	154
332.027	165.739	142.05	-0.179665	0.0257748	154
342.524	65.2087	7.27	-0.180509	0.0250749	154
767.025	151.577	134.825	-0.180836	0.0248087	154
436.059	44.5921	28.375	-0.181	0.0246757	154
507.016	1107.2	1066.59	-0.18104	0.024644	154
1125.09	40310.5	40110.2	-0.181276	0.0244538	154
432.554	28.2721	3.94	-0.18147	0.0242988	154
526.084	5208.05	5169.55	-0.18148	0.024291	154
767.047	497.456	477.805	-0.181608	0.0241891	154
457.559	179.813	164.68	-0.182252	0.0236823	154
526.082	4330.53	4313.68	-0.182692	0.0233413	154
601.778	101394	99946.1	-0.184158	0.0222361	154
750.524	855.683	803.6	-0.184487	0.0219946	154
461.574	123.917	105.945	-0.184947	0.0216603	154
847.878	2653.15	2447.44	-0.186051	0.0208757	154
958.076	9716.95	9778.62	-0.186297	0.020704	154
606.977	1426.58	1355.99	-0.18682	0.0203439	154
632.206	2120.58	1922.93	-0.186833	0.0203349	154
426.015	4103.43	2105.36	-0.18704	0.0201938	154
712.013	81.2101	72.37	-0.187312	0.0200098	154
653.271	155099	147163	-0.18838	0.0193003	154
341.056	469.828	427.86	-0.189116	0.0188244	154
512.056	266.82	253.09	-0.189473	0.0185975	154
182.977	134.353	129.56	-0.189514	0.0185715	154
324	108.551	98.11	-0.189675	0.0184701	154
318.012	1964.8	1949.15	-0.190365	0.0180404	154
584.95	153.503	103.87	-0.190794	0.0177777	154
730.316	93.979	78.04	-0.191271	0.0174894	154
371.156	393.252	324.265	-0.191729	0.0172167	154
521.07	318.773	179.09	-0.192528	0.0167493	154
545.097	1068.32	1023.29	-0.192553	0.0167345	154
769.822	549.444	413.115	-0.19285	0.0165641	154
815.838	572.629	386.92	-0.19327	0.0163249	154
747.321	1047.63	994.975	-0.194292	0.0157565	154
738.026	581.731	521.085	-0.194583	0.0155978	154
627.049	372.93	323.66	-0.194748	0.0155079	154
702.496	124.435	80.8	-0.195419	0.0151492	154
102.041	608.522	563.225	-0.195912	0.0148902	154
792.543	149.779	136.265	-0.196585	0.0145425	154
175.981	78.9668	10.255	-0.199565	0.0130878	154
462.07	86.5381	52.845	-0.201675	0.0121361	154
424.042	15.4421	11.8	-0.202051	0.0119732	154
339.07	70.478	49.69	-0.202181	0.0119172	154
414.536	101.376	42.4	-0.203907	0.0111964	154
298.466	9.34156	7.15	-0.20422	0.0110699	154
364.537	28.1683	8.965	-0.205108	0.0107176	154
880.337	62.211	29.315	-0.205439	0.0105888	154
418.554	324.078	167.175	-0.206769	0.0100853	154
432.06	19.9266	13.905	-0.206854	0.0100536	154
284.965	6.09571	4.25	-0.207177	0.00993486	154
294.998	9.02123	6.195	-0.207578	0.00978924	154
356.147	9.60714	1.67	-0.207641	0.0097666	154
656.021	110.411	89.615	-0.207692	0.00974824	154
830.115	65.6864	16.405	-0.20783	0.00969859	154
696.997	104.919	85.19	-0.208352	0.00951322	154
352.987	2214.94	155.905	-0.208723	0.0093833	154
828.069	10058.4	9436.1	-0.209111	0.00924931	154
466.566	77.336	17.355	-0.209688	0.009053	154
910.076	10432.5	10239.1	-0.210915	0.00864789	154
443.071	211.657	16.835	-0.211063	0.00860023	154
540.098	1377.23	1342.88	-0.211793	0.00836811	154
695.996	347.163	287.73	-0.212345	0.00819615	154
332.975	210.689	197.605	-0.213051	0.00798067	154
739.513	72.4509	36.7	-0.213255	0.00791962	154
562.046	258.889	221.57	-0.214446	0.00757006	154
206.951	498.732	454.765	-0.215039	0.00740126	154
343.987	2840.74	21.61	-0.215325	0.00732113	154
617.062	523.986	209.63	-0.215709	0.00721445	154
198.06	4405.79	4355.27	-0.216038	0.00712442	154
739.525	149.642	112.24	-0.216216	0.00707603	154
519.05	117.369	19.125	-0.216607	0.00697081	154
385.046	199.94	187.82	-0.216866	0.00690196	154
351.046	814.726	719.785	-0.217135	0.00683091	154
458.091	587.501	537.865	-0.218512	0.00647794	154
482.58	359.584	338.83	-0.218647	0.00644429	154
378.56	15.9173	10.885	-0.21948	0.00623957	154
378.568	84.4471	71.535	-0.21959	0.00621307	154
280.063	1215.17	1215.38	-0.21994	0.00612913	154
757.84	6254.31	5870.91	-0.221391	0.00579202	154
240.998	102.262	68.015	-0.221401	0.00578979	154
124.036	171.529	72.195	-0.222517	0.00554174	154
549.063	190.059	159.73	-0.222948	0.00544857	154
339.047	832.659	802.16	-0.223129	0.00540992	154
431.044	27.6745	14.53	-0.224927	0.00503845	154
372.983	108.682	89.455	-0.225084	0.00500721	154
746.269	63.4847	43.055	-0.22549	0.00492699	154
304.055	83.7507	32.73	-0.226274	0.0047755	154
869.346	160.658	95.3	-0.228383	0.00438815	154
228.998	2270.52	2214.57	-0.230641	0.00400512	154
474.032	71.8481	24.74	-0.232645	0.0036905	154
181.057	13237.3	12765.1	-0.233207	0.00360636	154
385.037	11.4013	9.995	-0.233758	0.00352556	154
653.983	52.1549	23.13	-0.234318	0.00344503	154
545.1	5480.16	5563.3	-0.236173	0.00319033	154
277.508	10.0597	8.25	-0.236314	0.00317167	154
398.089	533.592	310.15	-0.236969	0.00308622	154
315.012	549.266	26.015	-0.237408	0.00303018	154
341.534	105.35	79.065	-0.237699	0.00299356	154
535.003	64.6197	31.1	-0.238724	0.00286764	154
711.002	96.2318	85.58	-0.239237	0.00280648	154
435.168	854.158	794.92	-0.239444	0.00278212	154
483.581	212.594	186.74	-0.241806	0.00251731	154
363.155	4.18201	3.78	-0.242051	0.0024912	154
678.272	49.5755	22.06	-0.24345	0.00234677	154
393.535	503.415	367.995	-0.24376	0.00231581	154
430.944	54.1316	19.865	-0.244268	0.00226589	154
224.063	2339.23	2276.47	-0.245956	0.00210683	154
488.574	99.1003	71.905	-0.245996	0.00210324	154
218.053	259.72	247.36	-0.246065	0.00209697	154
772.085	8079.23	7930.92	-0.246699	0.00204014	154
374.97	164.393	41.77	-0.247598	0.00196196	154
338.083	1229	1163.82	-0.24779	0.00194565	154
482.568	28.4336	12.075	-0.247808	0.0019441	154
397.055	13.1845	7.785	-0.248088	0.00192056	154
126.987	31.6859	29.335	-0.248549	0.00188224	154
430.554	340.058	327.475	-0.249176	0.00183129	154
261.043	8133.29	8052.05	-0.250465	0.00173058	154
342.131	31.1488	27.12	-0.250478	0.00172954	154
487.874	639.383	592.98	-0.251043	0.00168702	154
753.082	21607.4	21719	-0.251279	0.00166949	154
382.542	1960.35	1042.8	-0.252206	0.00160242	154
281.236	244.264	218.995	-0.252351	0.00159215	154
445.185	640.939	604.095	-0.252459	0.00158454	154
835.087	25956.1	25958.8	-0.253994	0.00147993	154
481.009	23.6955	12.24	-0.254313	0.00145894	154
322.036	76.2659	64.52	-0.255837	0.00136261	154
674.117	266.756	224.125	-0.25586	0.0013612	154
131.067	2906.32	2762.2	-0.256189	0.00134122	154
196.992	709.351	281.355	-0.256363	0.00133074	154
376.968	125.885	41.165	-0.257577	0.00125971	154
347.205	161.497	137.155	-0.257607	0.001258	154
447.998	420.828	129.44	-0.258108	0.0012298	154
343.042	66.504	46.16	-0.258997	0.00118108	154
232.068	255.412	240.475	-0.259534	0.00115254	154
660.101	259.19	25.01	-0.261647	0.00104621	154
818.386	2647.32	2557.48	-0.261946	0.00103195	154
286.089	2894.89	2854.24	-0.262527	0.00100465	154
340.992	1389.29	1352.64	-0.26279	0.000992528	154
325.031	895.308	828.175	-0.262915	0.000986818	154
307.139	71.4571	53.815	-0.263459	0.000962281	154
377.043	2653.54	2684.15	-0.265695	0.000867246	154
487.205	2386.81	2289.68	-0.265938	0.000857446	154
471.061	11.5032	2.58	-0.266174	0.000848044	154
179.041	62220.3	61543.6	-0.267055	0.000813716	154
182.018	7980.22	8071.61	-0.267446	0.000798901	154
218.893	1479.13	1458.57	-0.268337	0.000766083	154
302.996	203.152	121.55	-0.268393	0.00076405	154
474.564	197.242	49.525	-0.269148	0.000737277	154
365.545	68.5325	4.34	-0.269307	0.000731748	154
651.145	218.82	200.205	-0.269454	0.000726662	154
311.948	11.3249	8.64	-0.270099	0.000704744	154
98.9992	211.106	208.57	-0.270874	0.000679259	154
479.579	43.5179	25.675	-0.273801	0.000590384	154
482.58	249.246	246.185	-0.275709	0.000538348	154
356.981	478.76	261.265	-0.275815	0.000535577	154
342.528	10.7434	5.51	-0.276508	0.00051786	154
409.008	134.242	97.36	-0.277366	0.000496627	154
285.506	60.8995	38.93	-0.278201	0.00047676	154
310.026	33.6642	25.075	-0.279281	0.000452147	154
113.01	2471.86	2429.42	-0.280265	0.000430766	154
416.1	167.836	98.615	-0.281701	0.000401216	154
381.534	20.8008	9.88	-0.281762	0.000399985	154
917.093	20931.7	20814.9	-0.282427	0.000386997	154
1081.1	15286.4	15250	-0.282578	0.000384096	154
322.034	13.1385	10.115	-0.284707	0.000345316	154
318.098	41.0775	31.03	-0.28515	0.000337731	154
173.999	278.76	262.09	-0.286087	0.000322157	154
456.56	73.3157	58.165	-0.286418	0.000316821	154
419.059	30.9727	12.92	-0.287272	0.000303428	154
246.092	885.742	855.755	-0.287503	0.000299891	154
256.077	6749.78	6837.25	-0.287816	0.00029518	154
296.487	1058.83	1007.53	-0.289153	0.00027576	154
173.089	13114.8	12753.5	-0.289794	0.000266882	154
801.346	4615.25	4124.43	-0.290553	0.000256709	154
737.829	1340.79	1303.37	-0.291755	0.000241324	154
444.046	82.2894	15.28	-0.291963	0.000238753	154
327.011	459.373	453.865	-0.292531	0.000231863	154
154.046	13376.2	13004	-0.293766	0.000217499	154
814.337	4272.67	3361.46	-0.294992	0.000204067	154
626.092	807.919	763.685	-0.295551	0.000198209	154
307.472	1136.58	792.895	-0.296904	0.000184648	154
373.543	387.741	360.755	-0.297066	0.000183094	154
525.194	398.385	114.535	-0.297366	0.000180222	154
439.56	54.0327	36.03	-0.297658	0.000177483	154
145.083	10382.3	9796.34	-0.298229	0.000172223	154
420.998	115.724	87.28	-0.299122	0.000164282	154
999.097	19371.7	19260.8	-0.299609	0.000160106	154
264.044	1172.42	1152.15	-0.301229	0.000146897	154
403.548	1161.21	697.13	-0.301295	0.000146382	154
439.56	2879.2	170.54	-0.301515	0.000144674	154
734.046	8397.21	8364.9	-0.304281	0.000124725	154
346.045	2442.11	1957.02	-0.305519	0.00011666	154
139.011	2954.82	2942.55	-0.305632	0.000115948	154
722.32	2440.79	2269.93	-0.308993	9.65426e-05	154
708.263	5194.73	3191.47	-0.311402	8.45538e-05	154
339.062	8.94864	6.275	-0.312035	8.16447e-05	154
896.155	294.016	11.24	-0.312317	8.03771e-05	154
421.041	2871.07	2865.53	-0.312568	7.92621e-05	154
669.267	54.5851	27.425	-0.316104	6.50553e-05	154
272.073	16371.6	15499.4	-0.316965	6.19764e-05	154
671.074	14731.5	14731.6	-0.320419	5.09485e-05	154
176.983	437.578	402.13	-0.320882	4.96162e-05	154
291.071	777.614	85.65	-0.322427	4.54127e-05	154
409.546	21.1899	10.295	-0.32328	4.32361e-05	154
279.059	409.724	392.38	-0.323353	4.30538e-05	154
301.053	678.643	538.56	-0.323415	4.2899e-05	154
336.017	41.812	22.445	-0.327532	3.37719e-05	154
411.023	19.7187	11.25	-0.327969	3.29202e-05	154
350.539	437.221	14.295	-0.330152	2.89513e-05	154
274.085	273.058	239	-0.331128	2.73277e-05	154
186.995	9442.45	8711.55	-0.332373	2.53799e-05	154
249.083	1105.74	1000.49	-0.333907	2.3159e-05	154
98.942	1199.48	1166.03	-0.334141	2.28374e-05	154
440.095	1446.21	1353.57	-0.335478	2.10762e-05	154
278.053	948.812	872.91	-0.335849	2.06103e-05	154
96.9483	20272.1	19267.8	-0.336155	2.02342e-05	154
168.976	359.529	357.585	-0.340539	1.55028e-05	154
355.06	3673.68	3481.47	-0.341071	1.50055e-05	154
671.153	97.7342	70.29	-0.341251	1.48401e-05	154
434.067	39.9738	14.205	-0.342926	1.33866e-05	154
439.56	323.384	98.18	-0.343021	1.33084e-05	154
342.085	846.413	665.31	-0.343606	1.28359e-05	154
688.839	2294.87	2126.63	-0.344956	1.18047e-05	154
395.106	3589.02	3571.57	-0.344987	1.1782e-05	154
221.019	1291.58	1254.91	-0.345135	1.16742e-05	154
588.076	615.995	131.3	-0.346697	1.05911e-05	154
294.463	82.7198	7.98	-0.348124	9.68476e-06	154
194.913	19108	18505.6	-0.351043	8.05431e-06	154
271.46	531.914	327.235	-0.352069	7.54586e-06	154
394.931	119.877	55.24	-0.3532	7.02073e-06	154
338.978	20.6982	2.14	-0.355069	6.22779e-06	154
287.042	642.226	625.065	-0.356314	5.7473e-06	154
441.116	1024.07	995.905	-0.36123	4.17245e-06	154
448.068	304.673	296.335	-0.363707	3.54338e-06	154
79.9433	496.081	480.215	-0.363983	3.47916e-06	154
145.046	59305.8	59604.9	-0.364476	3.36722e-06	154
326.02	6.44565	4.93	-0.365003	3.25136e-06	154
373.544	257.932	232.9	-0.366144	3.01324e-06	154
351.031	2204.31	2184.47	-0.367555	2.74167e-06	154
421.938	171.3	48.325	-0.367874	2.68354e-06	154
389.043	28.6514	21.125	-0.37139	2.11614e-06	154
378.569	170.689	155.265	-0.372083	2.01868e-06	154
315.048	246.973	114.53	-0.37233	1.98502e-06	154
114.989	150.577	145.79	-0.37278	1.92494e-06	154
833.314	165.405	123.83	-0.37396	1.77566e-06	154
131.067	4617.95	4254.19	-0.375221	1.62834e-06	154
111.932	712.515	686.815	-0.377487	1.39234e-06	154
463.09	6169.12	5755.73	-0.379913	1.17589e-06	154
71	1012.39	1001.78	-0.38065	1.11683e-06	154
252.984	607.213	582.745	-0.380981	1.09114e-06	154
342.128	7086.06	6736.35	-0.384382	8.58338e-07	154
359.109	23715.1	23175.6	-0.384806	8.32886e-07	154
684.799	3419.02	3035.42	-0.385661	7.83758e-07	154
812.357	1653.99	1479	-0.386472	7.39656e-07	154
776.328	319.817	289.72	-0.386563	7.34861e-07	154
446.568	449.553	431.335	-0.392928	4.64027e-07	154
440.125	1790.01	1521.76	-0.394746	4.06198e-07	154
481.159	2607.22	2226.61	-0.397069	3.42271e-07	154
358.047	91.2688	9.37	-0.400294	2.69277e-07	154
339.106	512.344	419.795	-0.400874	2.57829e-07	154
280.056	4422.11	4297.4	-0.401466	2.46642e-07	154
322.95	150.761	97.52	-0.403158	2.17143e-07	154
483.57	693.698	461.67	-0.4035	2.11611e-07	154
451.048	41.96	15.26	-0.40435	1.98432e-07	154
323.037	2472.33	2440.76	-0.405537	1.81324e-07	154
256.995	31.5968	26.59	-0.405764	1.78226e-07	154
204.958	4.3874	3.21	-0.408994	1.39184e-07	154
280.99	37.8631	26.235	-0.409132	1.37715e-07	154
682.813	90.7643	63.97	-0.410157	1.27258e-07	154
269.027	1194.61	1167.96	-0.411557	1.14185e-07	154
339.105	543.792	491.35	-0.415901	8.13218e-08	154
313.101	41302.1	39020.1	-0.416749	7.60671e-08	154
299.085	12012.5	11580	-0.417337	7.26143e-08	154
406.044	652.052	553.12	-0.420899	5.47043e-08	154
311.444	29.147	12.305	-0.420932	5.45592e-08	154
311.063	3651.89	3131.8	-0.420961	5.44318e-08	154
459.024	73.7195	17.365	-0.423634	4.39141e-08	154
389.048	27.5311	18.275	-0.424117	4.22353e-08	154
743.126	1204.56	103.16	-0.426388	3.51279e-08	154
451.079	1721.28	1683.34	-0.428502	2.95561e-08	154
570.064	626.527	467.13	-0.430474	2.51326e-08	154
487.555	120.433	96.88	-0.430489	2.51013e-08	154
329.071	1134.32	1099.45	-0.438939	1.2382e-08	154
321.069	25021.6	24954.3	-0.440693	1.0666e-08	154
287.047	918.059	852.095	-0.446979	6.20661e-09	154
521.036	3453.06	3370.2	-0.449637	4.92004e-09	154
501.139	1068.08	1032.27	-0.455966	2.80725e-09	154
239.063	23963.5	23277.8	-0.459108	2.11575e-09	154
267.059	3017.55	2610.57	-0.463498	1.4182e-09	154
784.332	424.001	280.075	-0.464872	1.24984e-09	154
283.042	888.883	854.66	-0.476878	4.04404e-10	154
338.979	65.3719	35.27	-0.494927	6.81524e-11	154
181.951	74.7651	66.51	NA	NA	154
