## Supplementary Table 15 for "Interaction-based metabolomics identifies serum modifiers of the clinical expression of Alzheimer’s disease pathology"

### Sheet: mz_186.06522_mean_median_spearm
m/z	intensity_mean	intensity_median	spearman_rho	p_value	n
948.054	29318.8	29317.8	0.751946	2.66097e-29	154
742.025	17110.4	17189.1	0.748667	6.28832e-29	154
824.545	5331.65	5201.67	0.746421	1.12465e-28	154
980.565	40831.1	40379.3	0.742281	3.23272e-28	154
817.043	16825.5	16763	0.738867	7.60572e-28	154
790.045	28114.5	27637.8	0.735445	1.7694e-27	154
770.025	19788.8	19799.8	0.7353	1.83312e-27	154
831.548	20681	20717.4	0.733658	2.73591e-27	154
549.014	1055.26	1056.49	0.725934	1.72863e-26	154
1030.06	24899.9	25002.8	0.723969	2.73556e-26	154
1194.08	21110.6	20949.8	0.717868	1.10986e-25	154
1034.57	30154.3	29716.1	0.71735	1.24772e-25	154
988.055	55757.2	55656	0.717191	1.29346e-25	154
934.042	19640.7	19700.3	0.711298	4.81375e-25	154
1077.57	42836.4	42058.5	0.71124	4.87509e-25	154
1015.05	33072.3	33052.2	0.709997	6.40586e-25	154
851.031	32152.8	31534.9	0.706721	1.30616e-24	154
906.047	34864.7	34929	0.705848	1.57645e-24	154
1097.06	26143.5	26562.2	0.705541	1.68412e-24	154
899.049	19728.1	19847.5	0.705392	1.73909e-24	154
913.556	24801.6	24979.5	0.704946	1.91344e-24	154
866.047	32900.2	33255.7	0.704882	1.9399e-24	154
1017.05	30766.3	29799.4	0.702104	3.50654e-24	154
933.04	41677.8	41601.9	0.699844	5.64813e-24	154
838.552	10683.9	10735.5	0.699617	5.92326e-24	154
853.029	17667.1	17495.3	0.699049	6.67215e-24	154
1016.05	43193.4	42052.4	0.698708	7.16375e-24	154
785.025	19753.7	19357.9	0.698689	7.19332e-24	154
1098.06	16607.3	16635.5	0.697917	8.45018e-24	154
1112.07	23754.9	23696.5	0.696905	1.04278e-23	154
823.007	31961.5	31645.2	0.696042	1.2466e-23	154
769.022	35847.8	35241.2	0.693872	1.94811e-23	154
1180.07	14442.4	14523.7	0.693031	2.31367e-23	154
852.035	51004.9	49931.7	0.692679	2.48566e-23	154
837.016	65640.5	64734.9	0.692626	2.51243e-23	154
776.039	12657.7	12701.3	0.691539	3.13419e-23	154
1022.07	95659.1	94078.7	0.688593	5.67683e-23	154
954.56	28397.4	28506.3	0.688205	6.13528e-23	154
1070.06	58070.3	58140.9	0.687619	6.89851e-23	154
631.02	1645.4	1662.13	0.684161	1.36954e-22	154
1192.08	3780.35	3617.51	0.683768	1.47955e-22	154
714.037	1116.95	1093.24	0.681958	2.10945e-22	154
995.062	30041.1	30132.2	0.680852	2.61635e-22	154
800.033	3338.96	3154.59	0.680849	2.61802e-22	154
920.559	26642.4	26686.8	0.678841	3.86144e-22	154
949.042	19662	19253.8	0.677778	4.73771e-22	154
962.067	32890.5	33525.9	0.67777	4.74519e-22	154
728.03	12467.8	12454.9	0.677358	5.13527e-22	154
1003.05	31787.1	31526.6	0.675214	7.73279e-22	154
818.042	24610.4	22900.2	0.675118	7.87409e-22	154
942.051	12816.2	12070.6	0.673572	1.05532e-21	154
1037.06	36307.2	36256.8	0.672493	1.29338e-21	154
858.044	45355.4	45344.2	0.671333	1.60784e-21	154
1111.07	36526.8	37139.3	0.671129	1.67032e-21	154
841.047	8216.97	8351.05	0.671011	1.70768e-21	154
872.052	80273.3	79222	0.670638	1.83092e-21	154
919.026	56789.9	56443.2	0.662742	7.8203e-21	154
1084.06	51991.7	52416.4	0.660273	1.22046e-20	154
1001.04	46907.3	46369.5	0.658157	1.78128e-20	154
771.02	14335	14229.2	0.658137	1.78754e-20	154
1031.05	9681.16	9401.65	0.657551	1.98396e-20	154
1185.09	86623.2	86077.6	0.657165	2.12462e-20	154
1044.07	27755.6	28262.7	0.656414	2.42667e-20	154
905.021	23504.9	23393.5	0.655193	3.00967e-20	154
796.037	13668.2	13017.3	0.654244	3.556e-20	154
810.038	30509.8	30299.6	0.652964	4.44825e-20	154
963.049	11861.1	11709.6	0.652717	4.64362e-20	154
1193.08	18071.7	18182.7	0.652264	5.02528e-20	154
795.024	4450.6	4479.49	0.650043	7.38511e-20	154
939.571	80914.4	79830.9	0.648288	9.9874e-20	154
935.037	26748.9	26371.2	0.647848	1.077e-19	154
1113.06	16364.2	16277.6	0.64623	1.4196e-19	154
1048.07	91132.9	88881.8	0.645366	1.64409e-19	154
728.024	3277.57	3185.89	0.643549	2.23525e-19	154
878.046	17495.6	17445.7	0.643516	2.24765e-19	154
892.039	22311.8	22119.2	0.63927	4.5697e-19	154
1131.07	59195.1	59237.1	0.638865	4.88756e-19	154
426.976	56191.8	55360.8	0.638625	5.08551e-19	154
926.539	28076.8	27635.6	0.638226	5.43248e-19	154
553.009	12004.7	11689	0.636279	7.48478e-19	154
605.006	33914.7	34220.7	0.633964	1.0924e-18	154
844.548	30060.7	28264.5	0.633422	1.193e-18	154
860.046	11040.3	10983.5	0.633415	1.19427e-18	154
796.038	3756	3742.84	0.633215	1.23375e-18	154
635.014	14075.6	13826.4	0.63261	1.36072e-18	154
811.032	14217.2	14222.8	0.63253	1.37857e-18	154
747.034	2093.8	1952.04	0.631274	1.6882e-18	154
672.997	15478.8	15881.8	0.629756	2.15434e-18	154
1103.08	122755	120447	0.62951	2.24104e-18	154
358.985	154401	151826	0.628787	2.5155e-18	154
967.053	32588	32313.9	0.628623	2.58232e-18	154
803.558	18670.3	17062.1	0.628054	2.82716e-18	154
871.555	4497.81	4484.15	0.62729	3.19222e-18	154
1083.05	34079.5	33760.8	0.627261	3.20724e-18	154
1166.07	50633.1	51055.3	0.626863	3.41602e-18	154
891.025	8657.33	8448.15	0.625631	4.15101e-18	154
983.054	26986.1	26826.3	0.625128	4.49341e-18	154
1099.06	25758.7	25572.6	0.624675	4.82581e-18	154
1055.07	115769	115050	0.624355	5.07502e-18	154
882.04	10365.5	10267.8	0.623919	5.43394e-18	154
735.033	20507.8	19776.6	0.623251	6.03399e-18	154
819.543	14040.6	12785	0.623113	6.16566e-18	154
576.987	8592.03	8602.47	0.622477	6.80943e-18	154
757.024	31951.3	31657.6	0.621192	8.31698e-18	154
1159.58	16640.8	16697.9	0.620446	9.337e-18	154
773.058	9625.48	9872.65	0.617918	1.37888e-17	154
687.014	34397.2	35059.3	0.617832	1.39708e-17	154
1179.07	50632.9	50460.9	0.617492	1.47188e-17	154
867.031	10663.8	10509.9	0.617346	1.50523e-17	154
900.049	61935.7	61438.1	0.617302	1.51549e-17	154
1172.08	54379.4	54395.1	0.617003	1.58647e-17	154
1144.09	92211.4	91670.5	0.616474	1.72009e-17	154
494.981	6483.2	6487.85	0.615204	2.08731e-17	154
946.064	13061.5	11903.7	0.61513	2.1109e-17	154
956.054	9664.98	9615.33	0.614215	2.42534e-17	154
864.059	10604.4	10345.3	0.61405	2.48644e-17	154
1042.05	4057.43	3922.59	0.612422	3.17925e-17	154
1062.07	130771	129803	0.611795	3.49388e-17	154
892.039	7107.93	7022.94	0.611538	3.63094e-17	154
721.529	237.372	219.37	0.611185	3.82847e-17	154
851.03	18882.1	19140.5	0.611054	3.90461e-17	154
943.053	15036.2	14001.1	0.610602	4.17781e-17	154
729.027	2163.48	2174.07	0.610561	4.20355e-17	154
881.04	13332.5	13196.1	0.610139	4.47732e-17	154
778.039	7974.86	7820.61	0.608995	5.30912e-17	154
385.013	2922.31	2957.09	0.608647	5.5912e-17	154
884.061	58533	57275	0.608111	6.05374e-17	154
973.041	5480.1	5446.35	0.607773	6.36505e-17	154
1158.08	16711.9	16415.4	0.606023	8.24106e-17	154
590.99	10079.2	10396.4	0.605642	8.71624e-17	154
1195.07	4717.4	4617.12	0.603662	1.16482e-16	154
1165.06	8356.98	8387.37	0.603528	1.18795e-16	154
769.022	21101	21357.3	0.60325	1.23704e-16	154
783.038	34752	35149.3	0.602798	1.32117e-16	154
1137.08	82828.6	82065.9	0.601936	1.49757e-16	154
960.055	19709.2	19704.7	0.6012	1.66611e-16	154
947.054	21504	21679.7	0.600753	1.77733e-16	154
973.059	51130.8	50797.9	0.600454	1.85575e-16	154
886.557	8913.43	8485.6	0.599912	2.00666e-16	154
399.029	6673.08	6812.03	0.599701	2.06836e-16	154
833.037	21190.9	20962.5	0.59959	2.10188e-16	154
537.015	63637.3	64349	0.597845	2.69972e-16	154
809.024	35690.2	35814	0.595709	3.66014e-16	154
868.042	17528.3	17212.7	0.594554	4.31091e-16	154
1125.58	29893.4	30415.6	0.593886	4.7379e-16	154
830.039	13268.8	12428.4	0.593843	4.76654e-16	154
915.051	23620.3	23160.8	0.592972	5.38847e-16	154
953.055	18541	18408.7	0.592915	5.43222e-16	154
878.043	4780.94	4825.68	0.592156	6.04319e-16	154
997.056	28831.5	28310.1	0.591025	7.07905e-16	154
1124.08	21354.4	20962.7	0.590265	7.87159e-16	154
619.022	66093.6	66255.6	0.58923	9.09034e-16	154
793.033	4032.7	4001.29	0.589092	9.26614e-16	154
784.04	79320.9	78743.3	0.587073	1.22507e-15	154
743.032	3472.3	3507.26	0.586098	1.40078e-15	154
208.99	105980	104163	0.586057	1.4087e-15	154
1045.06	10800.9	10670.4	0.585803	1.45882e-15	154
782.052	2564.08	2499.8	0.584759	1.68289e-15	154
824.033	8974.54	9054.49	0.58439	1.77007e-15	154
861.039	6992.36	6849.36	0.583596	1.97234e-15	154
1031.05	23018.6	23120.9	0.583526	1.9914e-15	154
126.986	154651	151543	0.582533	2.27893e-15	154
788.066	5637.1	5744.17	0.582504	2.28794e-15	154
1089.08	89119.6	88377.1	0.580636	2.94565e-15	154
623.063	17423.8	17424.4	0.580401	3.0404e-15	154
1008.56	68071.3	67655.9	0.578658	3.84234e-15	154
787.073	10990.3	11204.6	0.578489	3.93037e-15	154
1191.58	2450.22	2409.03	0.577054	4.75976e-15	154
763.054	11120.7	11159.2	0.573658	7.46202e-15	154
777.062	6078.25	6151.79	0.57306	8.07257e-15	154
865.046	28420.6	28733	0.572678	8.48865e-15	154
1140.07	16333.7	16312.1	0.571501	9.90226e-15	154
984.063	13746.6	13511.9	0.570754	1.09171e-14	154
968.564	9946.74	9948.71	0.570481	1.1312e-14	154
377.046	9620.85	9759.16	0.570108	1.18746e-14	154
950.05	18835.4	18705.7	0.5693	1.31892e-14	154
843.557	8196.12	7764.49	0.56904	1.36407e-14	154
925.058	47755	46926.1	0.567424	1.68105e-14	154
1155.08	25234.3	25018.3	0.566742	1.83529e-14	154
795.04	16891	15886.4	0.566518	1.88877e-14	154
876.544	5393.36	5422.45	0.565965	2.02791e-14	154
756.026	41325.7	41467.6	0.5654	2.18023e-14	154
1199.09	18336.9	18146.5	0.565349	2.19449e-14	154
713.024	6494.5	6564.43	0.564843	2.3412e-14	154
1127.07	8292.42	8233.27	0.562728	3.06453e-14	154
863.066	13072.5	12888.5	0.562283	3.2425e-14	154
691.051	15746.4	15872.6	0.561005	3.81115e-14	154
867.035	10007.2	10111.7	0.560781	3.92005e-14	154
830.065	4161.24	4200.17	0.560565	4.02865e-14	154
964.052	17918.9	17832.5	0.56006	4.29268e-14	154
1028.07	17679.4	17737.5	0.558051	5.52194e-14	154
1184.4	127.732	100.295	0.557491	5.9214e-14	154
1029.06	15186	15218.3	0.557082	6.23144e-14	154
1150.08	35288.7	35196.9	0.556418	6.76764e-14	154
815.06	4780.72	4810.37	0.555054	8.01381e-14	154
945.069	14903.9	13858.9	0.554885	8.18322e-14	154
960.049	5159.68	5206.61	0.554764	8.30709e-14	154
459.053	11922.3	12093.2	0.553108	1.01873e-13	154
1004.59	28152.3	27860.2	0.551307	1.27014e-13	154
808.053	1504.58	1490.35	0.551079	1.30605e-13	154
963.05	10215.7	10314.3	0.550418	1.41555e-13	154
173.031	970.622	957.485	0.549268	1.6279e-13	154
875.038	6254.63	6176.11	0.549023	1.67694e-13	154
958.553	6260.93	6244.68	0.548409	1.80646e-13	154
705.068	19180.2	19318.6	0.547844	1.93415e-13	154
957.053	13635.1	13566.3	0.547142	2.1049e-13	154
891.046	48414.4	48352.3	0.545798	2.47387e-13	154
1181.07	8125.98	8057.2	0.545751	2.48804e-13	154
975.048	5624.19	5700.97	0.54416	3.00919e-13	154
1068.08	28776.5	28859.9	0.542171	3.81212e-13	154
736.538	1448.63	1143.61	0.540801	4.48244e-13	154
768.054	16576.9	16227.2	0.540756	4.50595e-13	154
672.997	93946.6	92950.5	0.540735	4.51732e-13	154
916.056	10571.7	10386	0.54042	4.68843e-13	154
223.006	258135	252533	0.537339	6.72712e-13	154
742.035	31449.8	30433.3	0.534888	8.94273e-13	154
822.058	13893.1	13256.5	0.534615	9.22922e-13	154
998.063	12199.3	12022.8	0.533552	1.04334e-12	154
799.033	12086.3	12254.2	0.533362	1.06648e-12	154
870.071	5591.46	5660.47	0.532962	1.1166e-12	154
869.076	9350.16	9688.25	0.532882	1.12697e-12	154
969.562	55889.8	54900.4	0.53161	1.3039e-12	154
993.568	11013.9	10893.1	0.530299	1.51447e-12	154
911.564	7201.88	7118.32	0.530168	1.53732e-12	154
708.53	309.875	312.185	0.529197	1.7167e-12	154
814.042	6554.55	6740.34	0.529156	1.72481e-12	154
1027.07	21618	21644.3	0.527367	2.11197e-12	154
881.041	11533.6	11728	0.527247	2.14075e-12	154
951.075	7719.31	7907.6	0.524528	2.90527e-12	154
959.057	22842.3	22806.8	0.524469	2.92455e-12	154
339.188	59.714	34.265	0.522858	3.49984e-12	154
1110.08	18054.2	17919.2	0.522121	3.79842e-12	154
918.065	28455.2	28228.4	0.520963	4.31818e-12	154
762.523	1351.68	1353.72	0.519722	4.95126e-12	154
676.988	215.844	197.47	0.518311	5.78126e-12	154
721.047	1883.16	1888.31	0.517838	6.08863e-12	154
701.03	38543.3	39118.6	0.517703	6.179e-12	154
849.058	4035.15	4026.23	0.517597	6.25157e-12	154
740.06	6187.96	6052.27	0.517465	6.34201e-12	154
541.06	10263	10505.6	0.517202	6.52672e-12	154
577.054	5199.65	5306.95	0.516123	7.34143e-12	154
992.061	11684.9	11731.4	0.515975	7.46045e-12	154
850.062	26457.5	25723.7	0.515714	7.6753e-12	154
373.001	404243	398827	0.515278	8.04679e-12	154
877.052	19291.4	19173.7	0.51518	8.13329e-12	154
888.555	30461.6	30180.6	0.514809	8.46728e-12	154
895.046	11743.1	11565.7	0.514661	8.60356e-12	154
843.061	17607.6	17603.2	0.513149	1.01296e-11	154
1128.07	36782.6	36544.6	0.512318	1.10774e-11	154
829.071	4748.75	4799.93	0.511569	1.20043e-11	154
327.157	120.31	113.91	0.510304	1.37443e-11	154
847.546	2322.76	2312.78	0.509632	1.47652e-11	154
1040.06	10246.1	10311.8	0.508306	1.69995e-11	154
840.062	30676.2	28397.8	0.50814	1.73012e-11	154
911.069	4963.76	4984.88	0.507877	1.77899e-11	154
551.031	86801.8	87866.3	0.50571	2.23612e-11	154
701.528	261.4	244.365	0.505249	2.34727e-11	154
750.03	13148	12939.8	0.504562	2.52259e-11	154
835.046	3747.94	3687.95	0.50455	2.52563e-11	154
805.536	8746.63	8670.82	0.503767	2.74147e-11	154
717.019	12936.1	12560	0.503542	2.80669e-11	154
961.067	18544	18891.5	0.502981	2.97563e-11	154
897.062	5075.67	5178.9	0.502653	3.07926e-11	154
1198.1	11024	10952.1	0.501733	3.38837e-11	154
609.042	12027.3	12158.1	0.501263	3.55762e-11	154
929.058	17592	17215.6	0.500599	3.81073e-11	154
836.061	27250.7	26407.5	0.498787	4.59383e-11	154
834.047	4567.45	4348.45	0.498666	4.65141e-11	154
1041.07	37811.6	37702.9	0.497562	5.20957e-11	154
846.048	32839.2	32498.7	0.497267	5.36879e-11	154
782.054	2913.4	2829.51	0.497097	5.46346e-11	154
722.533	231.509	228.235	0.497048	5.49084e-11	154
813.037	11723.6	11415	0.496272	5.94361e-11	154
605.006	179636	179195	0.496154	6.01575e-11	154
861.051	5793.32	5691.75	0.49604	6.08567e-11	154
1117.57	93505.9	93520.7	0.495431	6.47533e-11	154
896.05	6619.09	6828.55	0.494913	6.82503e-11	154
1152.57	11708.4	11883.4	0.494269	7.28582e-11	154
729.025	2594.42	2555.62	0.493487	7.88594e-11	154
721.536	668.566	556.97	0.493155	8.15482e-11	154
603.041	309.124	264.23	0.492858	8.40328e-11	154
799.031	11519.7	11251.2	0.492262	8.92384e-11	154
978.557	6662.42	6682.56	0.492069	9.09817e-11	154
633.038	82647.9	83565	0.491396	9.73549e-11	154
853.026	8530.09	8246.25	0.491136	9.99245e-11	154
141.002	541649	532887	0.490683	1.04571e-10	154
349.015	9030.84	9051.22	0.490086	1.11003e-10	154
890.056	12028.2	11784.1	0.48984	1.1377e-10	154
801.078	12897.7	13239.6	0.489188	1.21422e-10	154
1123.08	22484.5	22366.8	0.488802	1.26183e-10	154
752.03	1701.88	1662.35	0.48791	1.37887e-10	154
1152.08	69240.8	69049	0.487492	1.43715e-10	154
654.067	4135.13	4025.82	0.484433	1.94345e-10	154
895.046	10294.4	10482	0.484024	2.02304e-10	154
854.063	17914.6	17566.7	0.483318	2.16795e-10	154
1045.06	8695.46	8848.33	0.483185	2.19635e-10	154
590.99	62231.3	61329.6	0.483002	2.23586e-10	154
875.044	9670.47	9511.89	0.482189	2.42054e-10	154
979.044	20010.6	19623.9	0.48191	2.4873e-10	154
922.066	19297.4	19048.9	0.481892	2.49168e-10	154
931.069	6421.02	6341.34	0.48014	2.95354e-10	154
813.039	11184.7	11356.8	0.479818	3.04703e-10	154
736.522	1112.17	885.6	0.478472	3.46998e-10	154
697.076	170.749	144.775	0.477935	3.65393e-10	154
1143.07	18918.5	18711	0.476971	4.00798e-10	154
797.053	34490.2	35186.6	0.476664	4.12753e-10	154
879.06	26210	26913.6	0.474863	4.90186e-10	154
965.074	6911.35	6999	0.474809	4.92723e-10	154
1109.07	15859.8	15743.6	0.474569	5.04096e-10	154
829.045	10558.7	10161.6	0.474175	5.23344e-10	154
713.029	2686.17	2713.24	0.473515	5.57187e-10	154
923.559	18036.3	17945.8	0.473314	5.67869e-10	154
385.001	517.103	506.44	0.472583	6.08535e-10	154
134.024	12677.1	12594.4	0.471985	6.43878e-10	154
1074.07	55869.5	55260.6	0.471403	6.80146e-10	154
755.006	37121	36798.3	0.471349	6.83626e-10	154
413.044	9707.63	9849.33	0.4713	6.86804e-10	154
932.066	27803.5	28043.5	0.471175	6.9492e-10	154
975.555	26697.2	26407.7	0.471118	6.98688e-10	154
1196.08	36433.5	36265.8	0.470871	7.15064e-10	154
365.258	63.2879	35.11	0.470461	7.43181e-10	154
112.971	18699.1	18582.2	0.469956	7.79178e-10	154
977.053	9174.55	9343.08	0.469283	8.29882e-10	154
841.025	18634.3	17937.7	0.469102	8.44019e-10	154
749.039	28273.4	27964.1	0.468921	8.58388e-10	154
951.584	21876.2	21795.1	0.468791	8.68853e-10	154
307.007	970.946	942.815	0.468202	9.17981e-10	154
1075.57	6279.02	6187.4	0.467457	9.8381e-10	154
186.065	28.9595	23.195	0.46671	1.05445e-09	154
883.077	8398.28	8598.13	0.466445	1.08068e-09	154
986.064	22052.5	22040.3	0.466284	1.09691e-09	154
307.035	9796.6	9843.25	0.466227	1.10277e-09	154
1164.59	9163.2	8993.1	0.465088	1.22511e-09	154
194.974	17467.7	17215.3	0.464605	1.28088e-09	154
966.069	27462.6	27368.7	0.463225	1.45407e-09	154
1157.09	13477.5	13365.2	0.461903	1.6411e-09	154
987.565	5842.55	5805.38	0.461502	1.70223e-09	154
751.533	687.825	675.605	0.461241	1.74324e-09	154
1000.07	25403.8	25275.1	0.461027	1.77748e-09	154
730.52	304.802	278.12	0.460881	1.80123e-09	154
503.993	1125.92	1066.69	0.460511	1.86288e-09	154
764.035	17922.4	17568.5	0.459166	2.10466e-09	154
1160.08	103648	103625	0.458213	2.2939e-09	154
281.024	5527.35	5510.5	0.458108	2.31576e-09	154
976.066	8781.24	8917.3	0.457792	2.38255e-09	154
821.065	28620	27645.8	0.457766	2.3882e-09	154
911.053	15188.2	14974.4	0.457334	2.48293e-09	154
578.003	9550.24	9468.62	0.456838	2.59617e-09	154
934.047	27418.3	27330.5	0.456695	2.62971e-09	154
744.537	900.695	612.45	0.456417	2.69605e-09	154
992.078	23480.9	23150.8	0.456199	2.7494e-09	154
770.027	29239.3	28870.7	0.456077	2.77952e-09	154
290.995	248764	247607	0.455716	2.87095e-09	154
1047.07	8624.83	8405.82	0.453629	3.45808e-09	154
522.999	135295	135147	0.453085	3.62933e-09	154
1093.57	10050.2	10081.2	0.452868	3.69982e-09	154
129.041	27.9259	26.015	0.45216	3.93949e-09	154
779.042	3964.98	3894.38	0.450973	4.37496e-09	154
944.055	6420.11	5493.39	0.449915	4.8018e-09	154
1032.06	14874.2	14730.2	0.449635	4.92101e-09	154
467.008	223.534	208.66	0.448928	5.23597e-09	154
1007.07	35355.3	35333	0.448804	5.29292e-09	154
654.004	869.311	807.745	0.446969	6.21219e-09	154
172.008	5044.23	4986.98	0.44541	7.11232e-09	154
770.996	15656.4	15588.3	0.445106	7.30185e-09	154
685.053	4898.55	4980.48	0.444666	7.58506e-09	154
1115.09	33568.6	33446.1	0.444156	7.92585e-09	154
445.031	11043.2	10952.8	0.443304	8.52963e-09	154
807.055	9547.77	9388.13	0.442589	9.06958e-09	154
758.535	679.245	643.395	0.442377	9.23564e-09	154
880.062	91263.3	92517.9	0.442147	9.41978e-09	154
1061.07	9022.46	8855.53	0.440826	1.05458e-08	154
788.057	12443.7	12403.2	0.440129	1.11906e-08	154
887.051	41250.8	40856	0.440052	1.12644e-08	154
786.033	9080.08	8970.51	0.439318	1.19899e-08	154
679.046	841.398	836.85	0.438699	1.26361e-08	154
1170.1	4666.14	4636.99	0.438653	1.26858e-08	154
732.031	4512.49	4514.15	0.43858	1.27637e-08	154
266.95	391.593	378.71	0.438107	1.32847e-08	154
561.014	101.224	83.36	0.435494	1.65551e-08	154
729.536	262.701	255.995	0.435288	1.6843e-08	154
965.049	11567	11270.4	0.434913	1.73797e-08	154
1013.07	7133.69	6971.43	0.434897	1.74036e-08	154
253.128	59.3068	44.57	0.434597	1.78457e-08	154
715.046	44839.2	45696.4	0.432549	2.1166e-08	154
867.022	35667.9	35025.7	0.431816	2.24924e-08	154
754.068	12907.3	12792.1	0.431059	2.39472e-08	154
851.031	76320.6	76257.7	0.431056	2.39537e-08	154
337.226	41.7925	30.485	0.429989	2.61583e-08	154
894.549	2125.58	2090	0.429733	2.67142e-08	154
1002.06	48475.2	48664.3	0.42951	2.72098e-08	154
389.994	4606.33	4495.53	0.428973	2.84378e-08	154
276.979	74617	73268.8	0.428938	2.85184e-08	154
331.039	4392.84	4496.02	0.428603	2.93135e-08	154
904.071	9612.19	9589.56	0.42798	3.08473e-08	154
313.042	397.319	316.855	0.427509	3.20599e-08	154
1058.07	21679.8	21920.9	0.42722	3.2826e-08	154
739.066	16457.2	16214.4	0.42721	3.28524e-08	154
1059.07	22882.4	22551.8	0.426978	3.34792e-08	154
332.95	159.495	136.72	0.42687	3.37766e-08	154
949.033	31861.9	31535.7	0.42677	3.40537e-08	154
387.018	746139	742072	0.426641	3.44112e-08	154
521.038	434.72	385.38	0.426277	3.54485e-08	154
928.056	35476.4	35634.1	0.426098	3.59687e-08	154
1020.06	7330.98	7310.69	0.425971	3.63406e-08	154
734.052	586.24	530.985	0.425829	3.67642e-08	154
776.041	18705.5	18386	0.42559	3.74836e-08	154
1130.08	24201.5	24044.8	0.421672	5.14215e-08	154
339.189	104.397	96.795	0.420832	5.49967e-08	154
1082.08	19750.9	19771.3	0.420775	5.52501e-08	154
551.585	278.17	276.3	0.420387	5.69882e-08	154
115.059	34.3855	29.515	0.420229	5.7712e-08	154
842.061	8856.84	8751.16	0.420182	5.793e-08	154
773.034	9432.09	9340.29	0.419745	5.99841e-08	154
777.011	2580.71	2535.93	0.41832	6.71752e-08	154
938.065	8572.38	8539.13	0.418243	6.75878e-08	154
798.055	99848.6	100994	0.417185	7.34915e-08	154
707.516	116.258	98.285	0.416531	7.73819e-08	154
1088.08	5607.85	5477.68	0.415631	8.30682e-08	154
695.526	117.291	106.69	0.415511	8.38521e-08	154
725.043	4559.43	4399.86	0.415008	8.72313e-08	154
282.964	121.588	118.595	0.413916	9.50188e-08	154
869.582	20690.4	20284.3	0.41329	9.97845e-08	154
1183.74	138.149	127.65	0.412729	1.04241e-07	154
455.008	314886	315438	0.41255	1.05702e-07	154
1054.08	7816.25	7554.26	0.411737	1.12599e-07	154
746.562	2885.51	2481.66	0.411223	1.17181e-07	154
1082.59	5820.61	5812.6	0.411183	1.17539e-07	154
811.548	8878.52	8366.15	0.411154	1.17809e-07	154
597.039	884.93	878.23	0.409223	1.36751e-07	154
1148.1	5347.33	5333.76	0.406992	1.62278e-07	154
765.535	2093.66	1996.61	0.406782	1.64906e-07	154
1013.07	6142.25	5945.36	0.406782	1.64906e-07	154
1051.07	59568.7	58181.2	0.406603	1.67177e-07	154
908.081	9878.75	9644.95	0.405341	1.84043e-07	154
297.14	154.296	144.995	0.405032	1.88414e-07	154
897.036	16930.3	16430.8	0.404531	1.95716e-07	154
933.04	60166.3	60237	0.404477	1.96522e-07	154
860.045	12163.9	12189.5	0.403973	2.04175e-07	154
243.051	2281.42	2252.74	0.403592	2.10147e-07	154
802.058	11632.2	10114.8	0.403	2.19746e-07	154
322.959	475.529	485.715	0.402176	2.33833e-07	154
262.963	16902.3	16723.5	0.402006	2.36828e-07	154
751.009	7679.43	7676.19	0.401594	2.44282e-07	154
816.067	4546.19	4578.48	0.400195	2.71286e-07	154
942.055	13642.6	13621.2	0.400191	2.71359e-07	154
297.233	43.5514	31.565	0.399446	2.86878e-07	154
620.999	47972.9	46783.6	0.39884	3.00116e-07	154
720.043	8527.96	8414.88	0.3975	3.31531e-07	154
489.976	129.929	108.89	0.397071	3.42235e-07	154
848.056	6655.63	6467.31	0.396598	3.5441e-07	154
709.003	15.4502	5.005	0.396226	3.64263e-07	154
759.049	1819.9	1872.38	0.39613	3.66874e-07	154
185.078	145.545	132	0.396043	3.69228e-07	154
769.022	87184.4	87248.3	0.395031	3.97798e-07	154
1074.6	10980.1	10887.2	0.394237	4.21656e-07	154
1136.09	6080	6001.24	0.394181	4.23385e-07	154
777.531	4031.14	3979.45	0.393759	4.36683e-07	154
785.012	35404.2	34888.2	0.393634	4.40691e-07	154
862.05	4815.69	4752.85	0.393103	4.58121e-07	154
824.045	39648.8	38912.2	0.391668	5.08646e-07	154
894.064	9755.24	9955.11	0.391447	5.16848e-07	154
302.996	208.388	81.35	0.39014	5.68221e-07	154
760.059	4302.61	4352.92	0.390095	5.7006e-07	154
1031.05	27074.3	26884.2	0.389106	6.12252e-07	154
534.924	108.548	100.88	0.389006	6.1669e-07	154
974.567	13175.9	13129.6	0.387894	6.68048e-07	154
176.921	4430.06	4250.46	0.387202	7.02017e-07	154
340.034	232.311	221.465	0.38653	7.36591e-07	154
1157.56	494.062	409.23	0.385081	8.16758e-07	154
537.015	388988	391716	0.383223	9.3178e-07	154
746.047	5672.57	5686.55	0.381776	1.03191e-06	154
246.927	1965.14	1970.3	0.37997	1.17123e-06	154
548.975	273.679	260.5	0.379583	1.20337e-06	154
740.991	13396.6	13328.7	0.37915	1.24024e-06	154
909.547	3537.01	3545.64	0.378713	1.2786e-06	154
277.999	557.846	504.715	0.378414	1.30549e-06	154
1120.08	45438	45525.2	0.378087	1.3355e-06	154
855.033	24151.5	23755	0.376795	1.46078e-06	154
709.53	772.395	762.38	0.375099	1.64208e-06	154
680.044	132.852	127.155	0.374879	1.66713e-06	154
320.991	1135.74	1054.71	0.373652	1.8136e-06	154
165.062	3.56961	2.195	0.373074	1.88665e-06	154
908.068	7672.22	7815.6	0.372633	1.94438e-06	154
1092.07	68081.8	68155.7	0.371707	2.07111e-06	154
1011.06	31109.8	31105.2	0.371219	2.14096e-06	154
1183.39	68.8621	56.33	0.370982	2.17564e-06	154
457.974	591.649	548.595	0.369908	2.3399e-06	154
866.048	45550.2	45731.2	0.369178	2.45807e-06	154
1015.05	44593.4	44744.8	0.369048	2.47968e-06	154
115.056	22.2866	18.825	0.368683	2.54154e-06	154
694.04	3579.21	3462.17	0.367872	2.68396e-06	154
439.032	115.88	85.64	0.367611	2.73145e-06	154
1046.06	17796.8	17833.3	0.365163	3.21695e-06	154
250.067	73.2988	69.61	0.364502	3.36152e-06	154
452.952	101.618	93.51	0.364176	3.4351e-06	154
799.551	2946.6	2661.53	0.36409	3.45462e-06	154
213.035	35983.5	35975.6	0.363344	3.62958e-06	154
990.069	12617.9	12666.4	0.362889	3.74042e-06	154
619.023	380014	383031	0.362214	3.91083e-06	154
857.562	6875.98	6700.85	0.361828	4.01154e-06	154
280.978	93.0892	89.84	0.361596	4.07307e-06	154
436.001	4182.88	4183.51	0.360854	4.27674e-06	154
896.049	25381.8	25204.1	0.360392	4.40814e-06	154
1068.59	2900.84	2873.49	0.360083	4.49818e-06	154
93.02	18.5576	16.83	0.358228	5.07692e-06	154
116.914	14.5294	11.655	0.357723	5.24624e-06	154
637.08	11808	12189.4	0.356428	5.70523e-06	154
452.916	163.92	163.16	0.355936	5.88929e-06	154
699.069	920.636	921.14	0.354202	6.58447e-06	154
353.995	2136.58	2218.89	0.352726	7.23628e-06	154
247.156	22.7375	19.47	0.352718	7.23998e-06	154
305.012	464254	463506	0.351828	7.66278e-06	154
817.044	22083.9	20731.2	0.351451	7.84831e-06	154
1012.08	7509.41	7407.16	0.350055	8.5748e-06	154
407.969	145.304	141.44	0.349856	8.68326e-06	154
774.068	6792.17	6911.7	0.349843	8.69047e-06	154
469.024	601963	604699	0.349646	8.79939e-06	154
1032.58	41337.1	41033.7	0.349597	8.82682e-06	154
110.994	1045.04	830.34	0.34936	8.95962e-06	154
220.99	92.8203	84.305	0.348406	9.51471e-06	154
778.043	5266.23	5069.41	0.348111	9.6924e-06	154
704.011	22084.8	21736.9	0.348079	9.71243e-06	154
1052.58	16982.5	16347.7	0.34715	1.02947e-05	154
761.047	21277.3	20948.1	0.346513	1.07135e-05	154
937.55	3280.42	3275.12	0.343669	1.27859e-05	154
812.06	10604	10863.5	0.343281	1.30961e-05	154
1183.1	8256.17	8296.53	0.343271	1.31041e-05	154
726.048	742.431	724.315	0.343239	1.31308e-05	154
411.983	145.551	146.09	0.3428	1.3491e-05	154
839.038	28554.6	28352.2	0.342793	1.34967e-05	154
717.018	7460.63	7574.31	0.342268	1.3941e-05	154
898.062	24770.7	24728.7	0.342108	1.40787e-05	154
882.03	12229.6	12248.7	0.341703	1.44343e-05	154
730.057	24472	24053.1	0.340843	1.52162e-05	154
768.045	2166.78	2028.16	0.340613	1.54321e-05	154
765.043	5053.8	4934.94	0.340523	1.55177e-05	154
1133.08	35252.5	35387.2	0.33983	1.61896e-05	154
457.008	664.708	636.17	0.339167	1.68569e-05	154
452.914	71.8452	66.975	0.338989	1.70412e-05	154
1169.1	6504.17	6478.46	0.338665	1.73808e-05	154
691.532	100.54	91.055	0.338173	1.79076e-05	154
903.545	2871.35	2857.72	0.337378	1.87921e-05	154
747.071	1201.83	1071.65	0.33529	2.13154e-05	154
98.9973	51.6876	49.845	0.335289	2.13172e-05	154
733.056	1098.02	1022.24	0.334613	2.21997e-05	154
779.535	1111.49	1143.17	0.33265	2.4964e-05	154
236.985	13.6319	6.195	0.3326	2.50387e-05	154
847.041	19940.2	19349.5	0.332392	2.53504e-05	154
1156.41	73.3422	62.915	0.331364	2.69479e-05	154
930.067	6817.8	6691.88	0.32954	3.00156e-05	154
766.044	4081.62	3478.34	0.328852	3.12568e-05	154
719.086	11303.8	11724.2	0.328809	3.13354e-05	154
700.032	98.021	94.475	0.328022	3.28164e-05	154
364.955	43.187	35.37	0.327883	3.30858e-05	154
790.044	50437.7	48083.9	0.327661	3.35192e-05	154
115.057	29.3586	23.615	0.32695	3.49425e-05	154
1097.58	16341.9	16522.3	0.326591	3.56811e-05	154
1024.06	13979.5	14051.2	0.326544	3.57804e-05	154
712.992	431.514	418.14	0.326254	3.63886e-05	154
216.989	1299.35	1159.16	0.325627	3.77423e-05	154
239.114	18.8348	13.305	0.325432	3.81712e-05	154
686.543	96.8127	80.345	0.324558	4.01581e-05	154
1187.59	18303.5	18495.4	0.323192	4.34549e-05	154
969.059	24383.5	24528.5	0.322957	4.40471e-05	154
1014.08	21470	21353.8	0.322656	4.4816e-05	154
206.05	2531.44	2560.49	0.322583	4.50064e-05	154
780.057	8468.67	8339.45	0.322353	4.56062e-05	154
387.017	36.3205	27.81	0.322048	4.64116e-05	154
1146.59	20205.9	20363.7	0.321375	4.8237e-05	154
816.051	23234.7	20519.6	0.321099	4.90052e-05	154
732.544	543.728	485.72	0.320551	5.0566e-05	154
586.001	870.611	883.095	0.320256	5.14227e-05	154
948.057	41114.4	41210.2	0.320168	5.16836e-05	154
858.05	25009	25079.6	0.319676	5.31507e-05	154
765.536	842.37	840.82	0.319611	5.33499e-05	154
247.156	44.8036	40.4	0.31895	5.53904e-05	154
1112.58	40260.8	40299.1	0.318806	5.58477e-05	154
555.068	13226.7	13412.9	0.318347	5.73185e-05	154
1168.11	4280.16	4257.36	0.318086	5.81729e-05	154
1190.11	8278.51	8207.01	0.31766	5.95902e-05	154
302.734	116.609	99.66	0.316334	6.42187e-05	154
937.046	20493.2	20566.6	0.315349	6.78724e-05	154
1176.11	6329.9	6414.4	0.314828	6.98806e-05	154
1171.09	20681.1	20625.8	0.313885	7.36623e-05	154
730.056	23320.4	23346	0.313821	7.3926e-05	154
978.06	23751.6	23565.7	0.312131	8.12115e-05	154
388.977	774.326	772.285	0.311651	8.3397e-05	154
129.042	20.0505	19.05	0.311352	8.47881e-05	154
955.562	14702.5	14704.3	0.311192	8.55388e-05	154
507.028	1141.09	1107.8	0.309341	9.47187e-05	154
187.082	794.239	763.235	0.309288	9.49937e-05	154
903.078	16546.8	16387.3	0.308873	9.71836e-05	154
787.052	9667.02	9581.33	0.308531	9.90192e-05	154
826.069	26582.6	25237.6	0.308416	9.96442e-05	154
963.042	46365.8	46158.9	0.30787	0.000102659	154
314.396	16.0602	10.99	0.307754	0.000103316	154
881.032	54466.6	54176.1	0.307131	0.000106882	154
1171.41	175.546	155.055	0.306773	0.000108985	154
576.242	142.232	126.835	0.306727	0.000109257	154
714.038	370.728	354.87	0.305958	0.000113916	154
741.015	1009.24	951.335	0.30548	0.000116905	154
300.737	167.825	141.54	0.304658	0.000122216	154
701.52	54.3259	35.255	0.304137	0.0001257	154
1174.58	3523.99	3570.9	0.304112	0.000125871	154
546.973	22.3554	16.65	0.303647	0.000129056	154
981.058	43698.7	43568.4	0.302994	0.000133662	154
504.999	1080.03	1029.54	0.300249	0.000154758	154
1142.09	9449.68	9437.66	0.300151	0.00015557	154
1052.57	4855.14	4912.51	0.299741	0.000158984	154
178.083	14.0609	12.055	0.298641	0.000168515	154
98.997	30.3675	25.835	0.295726	0.000196405	154
763.016	2874.1	2788.95	0.294231	0.000212312	154
906.053	48407.3	48349	0.293904	0.000215948	154
138.053	5.68968	4.69	0.29304	0.000225841	154
310.963	26.5892	24.155	0.291933	0.000239123	154
659.012	872.925	792.14	0.291907	0.000239453	154
935.031	33748	33582.8	0.291233	0.0002479	154
232.888	163.879	135.265	0.291203	0.000248276	154
1060.08	10362.3	10319.5	0.290965	0.000251331	154
1134.09	14670.2	14662.2	0.290185	0.000261595	154
571.989	67.4946	56.84	0.29009	0.000262866	154
195.124	17.755	9.86	0.289651	0.000268835	154
683.063	99.6127	84.245	0.288974	0.000278285	154
1101.08	14230.7	14083.1	0.288882	0.000279597	154
430.966	18.4468	10.66	0.288713	0.00028201	154
178.082	14.7866	13.53	0.287718	0.000296651	154
297.232	18.1531	16.87	0.287265	0.000303537	154
371.062	527.312	510.055	0.287116	0.000305835	154
700.043	213.325	197.48	0.287036	0.000307084	154
325.003	67.5958	53.215	0.286879	0.000309521	154
654.189	53.4554	29.725	0.284901	0.000341974	154
806.832	3580.86	3275.74	0.284392	0.00035082	154
329.024	72.1505	42.715	0.283593	0.000365125	154
1153.59	23609.9	23699.2	0.28329	0.000370707	154
264.025	1030.96	976.265	0.282813	0.000379621	154
570.258	40.0106	34.165	0.282294	0.000389562	154
603.047	76.8697	64.4	0.281984	0.000395619	154
899.054	24176.6	24066.5	0.281583	0.000403569	154
299.026	29.7642	21.765	0.281394	0.000407354	154
1139.59	7064.01	7112.43	0.281174	0.000411835	154
202.974	2299.3	2248.19	0.278607	0.000467363	154
883.012	9568.01	9540.34	0.278274	0.000475067	154
894.566	2657.71	2600.8	0.277471	0.000494108	154
209.065	118.133	95.15	0.277398	0.000495863	154
639.052	2956.78	2965.78	0.276601	0.000515499	154
985.086	16378.3	16314.2	0.276286	0.000523472	154
649.017	8253.01	8073.78	0.276247	0.000524476	154
1141.08	10392.9	10331.2	0.275606	0.000541052	154
800.529	1534.43	1448.1	0.274669	0.000566148	154
247.028	460.217	377.875	0.274635	0.000567093	154
271.989	164.903	157.765	0.274364	0.00057455	154
196.94	325.066	92.265	0.274081	0.000582454	154
247.157	18.89	16.265	0.273581	0.000596655	154
737.521	926.139	345.895	0.273533	0.000598056	154
178.083	20.8452	20.165	0.273445	0.000600569	154
1178.1	15180.2	15312.8	0.272481	0.000629034	154
586.25	108.778	100.29	0.272284	0.000634998	154
707.528	381.513	340.24	0.272209	0.000637293	154
630.981	330.57	317.19	0.272179	0.00063821	154
799.022	64913.8	64296.1	0.271974	0.000644507	154
170.991	1339.24	1328.5	0.271965	0.000644767	154
861.543	6409.75	6236.86	0.271783	0.000650415	154
1194.59	11350.9	11416	0.271643	0.000654771	154
1025.58	4833.95	4737.49	0.270659	0.000686234	154
616.93	277.309	272.395	0.270288	0.000698463	154
862.068	9117.69	8945.28	0.270225	0.000700539	154
300.98	90.6499	2.745	0.268968	0.000743578	154
806.031	7893.58	7852.8	0.268415	0.000763259	154
562.99	547.85	522.46	0.268311	0.000766996	154
717.543	400.709	365.845	0.267362	0.000802076	154
534.966	62.2806	47.12	0.266928	0.000818584	154
828.069	10058.4	9436.1	0.266721	0.000826573	154
246.062	209.17	156.655	0.26621	0.000846597	154
576.241	121.288	114.49	0.265836	0.000861538	154
734.046	8397.21	8364.9	0.265553	0.000873007	154
263.999	365.27	356.6	0.265451	0.000877159	154
1030.07	34856.5	34970.5	0.265267	0.00088473	154
530.945	668.951	684.88	0.265188	0.000887989	154
259.009	2481.05	1814.73	0.264925	0.000898933	154
806.058	5798.19	5506.39	0.262852	0.000989686	154
247.157	38.6303	36.06	0.26239	0.00101102	154
713.028	687.913	654.695	0.262054	0.00102682	154
988.063	87661.2	87955.9	0.261973	0.00103064	154
829.017	13851.4	13230.9	0.260879	0.00108378	154
206.053	1132.1	990.68	0.259744	0.00114156	154
729.023	271.081	239.695	0.259542	0.00115213	154
1189.1	5010.12	4928.4	0.258034	0.00123394	154
247.157	31.3792	28.44	0.256989	0.00129366	154
266.892	416.632	353.21	0.255672	0.00137276	154
1045.05	36480.3	36338.7	0.251754	0.0016348	154
697.035	783.788	778.77	0.251449	0.00165704	154
727.005	590.355	578.255	0.250714	0.00171163	154
314.894	1460.41	1044.03	0.249483	0.00180683	154
1096.08	26146.5	26220.3	0.249157	0.00183285	154
826.067	7787.99	7902.3	0.248119	0.00191796	154
281.236	73.9388	67.355	0.247785	0.00194603	154
935.572	2905.17	2849.89	0.247545	0.00196647	154
507.035	2302.18	2267.45	0.247248	0.00199207	154
195.123	19.3244	16.1	0.246536	0.00205463	154
413.967	76.9743	60.87	0.246407	0.00206612	154
717.013	81343.8	80598.6	0.246251	0.00208015	154
780.317	24977.4	23105.3	0.246159	0.00208845	154
1175.1	8397.28	8261.86	0.246008	0.00210216	154
566.042	16732	16925.3	0.244462	0.00224708	154
534.923	185.805	177.535	0.244455	0.00224772	154
720.514	147.675	131.32	0.244097	0.00228255	154
910.076	10432.5	10239.1	0.243624	0.00232936	154
220.885	297.68	258.185	0.243604	0.00233135	154
485.003	2944.65	2875.03	0.242934	0.00239916	154
771.311	420.204	329.85	0.242437	0.00245061	154
728.777	2855.39	2073.84	0.241983	0.00249849	154
959.043	1738.88	1709.31	0.241853	0.00251233	154
668.012	1036	1023.37	0.240691	0.00263929	154
181.951	74.7651	66.51	0.240632	0.00264596	154
644.997	641.252	604.21	0.240617	0.00264755	154
203.041	148.993	134.88	0.239461	0.00278011	154
336.876	2875.12	2266.7	0.239057	0.00282779	154
363.031	11556.4	11558.5	0.239006	0.00283389	154
368.01	2638.28	2633.12	0.238641	0.00287766	154
944.076	10267.1	9663.6	0.238413	0.00290538	154
1147.57	5539.59	5743.78	0.237402	0.00303094	154
228.799	95.1319	93.795	0.236967	0.00308647	154
452.916	52.8148	49.14	0.236811	0.00310667	154
877.035	1867.38	1835.77	0.23602	0.00321057	154
248.959	133.197	114.94	0.235674	0.00325709	154
247.156	64.6464	60.97	0.23523	0.00331755	154
1067.56	4892.09	4801.65	0.234751	0.00338409	154
714.024	214.278	194.8	0.234046	0.00348397	154
587.005	456.039	406.2	0.233117	0.00361963	154
665.067	841.591	780.88	0.232866	0.00365716	154
675.531	207.254	186.79	0.232542	0.00370601	154
1073.56	4740.04	4697.23	0.23212	0.00377062	154
448.963	21.4556	18.35	0.230633	0.00400642	154
484.036	14991.2	15147.2	0.229797	0.00414456	154
903.547	4164.59	4180.65	0.228624	0.00434577	154
248.504	47.3616	44.245	0.228616	0.00434714	154
150.965	4.27909	3.44	0.227695	0.00451132	154
848.537	2353.68	2349.11	0.227397	0.00456554	154
226.802	201.297	194.775	0.226956	0.00464705	154
287.041	56.5516	40.455	0.226872	0.00466273	154
215.058	6874.85	6913.94	0.226548	0.00472352	154
576.243	148.835	131.895	0.225963	0.00483507	154
241.077	2207.55	2124.84	0.225596	0.00490623	154
314.075	118.752	43.37	0.224606	0.00510311	154
138.051	7.46091	6.03	0.224427	0.0051394	154
232.05	239.193	152.845	0.223589	0.0053127	154
758.076	9429.27	9308.83	0.223014	0.00543454	154
370.985	10.4875	7.515	0.22295	0.00544821	154
1108.09	10385.8	10351.9	0.220699	0.00595067	154
552.998	58862.6	58006.5	0.22004	0.00610535	154
795.028	1656.35	1611.03	0.219564	0.00621943	154
263.092	16.1889	15.06	0.219471	0.00624186	154
764.748	413.686	366.21	0.218854	0.00639285	154
696.774	69.0047	60.385	0.218763	0.00641548	154
1106.6	1783.28	1800.02	0.218254	0.00654281	154
1184.72	49.6697	39.465	0.218194	0.00655814	154
542.971	87.94	81.53	0.217519	0.00673096	154
1195.58	4137.74	4259.78	0.216874	0.00689976	154
921.049	29701.7	29817.4	0.216866	0.00690194	154
911.026	13030.4	12748.3	0.216378	0.00703227	154
348.96	485.489	491.025	0.215223	0.00734952	154
250.837	40.9981	42.09	0.21512	0.0073785	154
480.986	326.901	297.83	0.214341	0.0076003	154
686.022	67.1203	63.8	0.213678	0.00779368	154
138.987	75.2042	58.165	0.213495	0.00784798	154
715.529	105.123	97.71	0.212534	0.00813795	154
278.075	23.0322	15.875	0.211809	0.00836291	154
195.122	29.8021	25.81	0.211561	0.0084411	154
1041.05	1824.94	1795.11	0.210413	0.0088118	154
805.049	17607.7	17133.8	0.208852	0.00933868	154
744.067	14355.8	14345.3	0.208773	0.00936602	154
303.011	3603.11	3326.59	0.208346	0.00951537	154
1021.58	7585.16	7625.34	0.208128	0.00959258	154
831.048	45337.9	45107.3	0.207355	0.00986987	154
215.018	13.8368	12.335	0.206914	0.0100315	154
228.998	2270.52	2214.57	0.206767	0.0100858	154
549.014	482.634	435.05	0.206189	0.0103022	154
298.02	499.344	496.215	0.2061	0.0103357	154
708.038	7482.15	7545.79	0.204783	0.0108455	154
224.805	140.522	142.74	0.204134	0.0111045	154
745.77	22051.3	19271.2	0.202147	0.0119317	154
665.03	282.42	260.09	0.201967	0.0120095	154
1191.06	1486.59	1440.13	0.201743	0.0121065	154
631.021	604.342	579.485	0.200616	0.0126058	154
248.043	1395.16	1366.14	0.199438	0.0131469	154
563.701	2038.5	1959.9	0.197886	0.0138911	154
698.987	77.1507	71.335	0.197868	0.0138999	154
993.037	12224.9	12065.8	0.197833	0.0139169	154
487.037	599.397	586.855	0.197234	0.0142145	154
354.955	68.1039	2.46	0.19707	0.0142968	154
838.044	30374.2	29926	0.196402	0.0146363	154
705.546	467.648	468.775	0.196374	0.0146506	154
1160.59	13951.2	14166.7	0.1963	0.0146887	154
1127.07	30126.1	30263.7	0.196115	0.0147847	154
1025.06	22898	22880	0.195532	0.0150897	154
711.011	151.345	139.275	0.193005	0.0164755	154
297.232	44.9605	36.835	0.191989	0.0170629	154
616.932	152.284	138.15	0.190104	0.0182019	154
829.309	2548.81	2277.57	0.190029	0.0182483	154
185.093	205.18	187.465	0.189897	0.0183312	154
775.057	19362.4	18991.4	0.189722	0.0184404	154
225.047	5721.56	5576.79	0.18874	0.0190666	154
1067.09	14172	14141.2	0.188646	0.0191272	154
271.09	86.4818	60.32	0.187725	0.0197326	154
635.005	65898	65546.3	0.187608	0.0198108	154
736.017	1437.47	1303.12	0.187394	0.0199539	154
551.031	581402	588414	0.187232	0.0200637	154
195.123	15.309	12.83	0.186509	0.0205575	154
923.025	11710.7	11697	0.184943	0.0216627	154
442.011	995.493	751.12	0.184613	0.0219023	154
544.951	773.34	812.42	0.184411	0.0220496	154
217.016	57.4372	52.02	0.184229	0.0221838	154
1184.11	3938.93	3870.94	0.182681	0.0233501	154
805.753	1001.29	761.52	0.182661	0.0233653	154
339.979	245.247	249.34	0.182316	0.0236324	154
1100.09	8427.96	8409.26	0.182298	0.0236466	154
308.021	264.649	204.225	0.181122	0.0245778	154
794.762	1765.1	1483.97	0.180016	0.0254816	154
185.066	58.1113	49.94	0.179574	0.0258506	154
311.655	492.172	262.305	0.17916	0.0262006	154
759.031	2558.53	2422.55	0.178684	0.0266082	154
340.525	108.995	102.585	0.177351	0.0277775	154
255.948	390.772	411.455	0.176722	0.0283446	154
366.535	1100.78	896.745	0.174949	0.0299961	154
306.995	3202.6	3326.51	0.174532	0.0303964	154
247.156	10.9124	7.94	0.174457	0.0304692	154
1119.58	15829.8	15963.8	0.174158	0.0307597	154
412.994	615.632	575.335	0.173863	0.0310476	154
658.007	51.6464	36.125	0.172581	0.0323295	154
781.057	1107.83	1029.91	0.171904	0.0330248	154
384.964	117.537	109.385	0.171782	0.0331506	154
827.539	2537.43	2575.74	0.171115	0.0338499	154
767.755	1688.27	1536.57	0.170798	0.0341868	154
402.028	11496.1	11572.9	0.170231	0.0347954	154
320.997	16865.4	15847.3	0.169873	0.0351848	154
693.255	329.876	135.27	0.168909	0.0362515	154
541.263	114.194	92.075	0.168783	0.0363926	154
281.236	403.131	392.59	0.168237	0.0370112	154
786.526	1489.62	1465.47	0.168223	0.0370261	154
366.958	214.777	215.91	0.167893	0.0374042	154
1149.1	11370	11380.8	0.16744	0.037929	154
384.025	555.091	547.68	0.167082	0.0383478	154
795.153	130.428	97.24	0.166758	0.0387294	154
191.005	14356.2	12345.7	0.166538	0.0389911	154
406.535	3284.26	2753.72	0.165375	0.0403976	154
753.082	21607.4	21719	0.16523	0.0405753	154
1060.07	2407.68	2320.68	0.164366	0.0416516	154
600.015	1539.22	1533.19	0.164062	0.0420357	154
1070.07	44441.4	44673.3	0.163671	0.0425343	154
340.998	63.7323	29.62	0.163421	0.0428557	154
366.535	251.197	240.28	0.16341	0.0428702	154
296.956	675.938	688.28	0.163231	0.043101	154
715.722	303.712	238.575	0.162705	0.0437868	154
254.969	157.422	160.265	0.162608	0.0439155	154
286.005	361.751	372.3	0.162362	0.0442402	154
849.049	658.137	635.91	0.162266	0.0443665	154
756.762	8835.84	7539.14	0.161847	0.0449255	154
289.02	607.456	606.635	0.161843	0.044932	154
721.522	244.896	217.675	0.16166	0.0451774	154
814.036	13232.1	13125.1	0.161322	0.0456354	154
702.033	15935.7	15735.1	0.160375	0.0469367	154
1168.57	5648.19	5617.13	0.160078	0.0473519	154
467.007	287.943	245.18	0.159454	0.0482337	154
419.009	34.9884	28.28	0.159437	0.0482574	154
579.021	5585.17	5563.27	0.158621	0.0494313	154
473.063	17232.6	17432.5	0.158277	0.0499322	154
710.25	3346.31	3272.45	0.158136	0.0501395	154
247.155	56.1131	51.715	0.157501	0.0510809	154
491.985	248.273	255.24	0.157177	0.051566	154
324.009	63.4999	62.07	0.155781	0.0537017	154
594.006	604.27	338.155	0.155545	0.0540694	154
601.083	248.358	228.105	0.155407	0.0542854	154
222.919	3.49156	0.205	0.155367	0.0543495	154
375.988	66.8133	61.785	0.154384	0.0559116	154
485.004	41609.3	40786.7	0.153914	0.056672	154
793.016	1088.02	968.235	0.153319	0.0576462	154
791.307	6003.51	5442.14	0.152954	0.0582503	154
430.057	3442.89	3413.47	0.1528	0.0585077	154
683.027	367.257	362.56	0.152693	0.0586863	154
450.017	2976.65	2993.87	0.152253	0.0594271	154
385.959	71.0444	72.265	0.151662	0.0604334	154
1085.07	57863.2	58125.4	0.151236	0.0611675	154
766.846	10549.5	6363.18	0.150354	0.0627111	154
1018.09	7720.03	7609.74	0.148627	0.0658244	154
330.99	482.724	443.25	0.148312	0.0664066	154
252.033	830.114	829.045	0.148226	0.0665647	154
307.948	241.039	197.18	0.148164	0.0666809	154
696.997	104.919	85.19	0.147595	0.0677441	154
196.975	5.98325	2.235	0.145717	0.0713556	154
1065.58	13755.9	13802.1	0.144344	0.0740937	154
506.185	1624.19	829.91	0.143884	0.0750298	154
154.984	33.7387	33.985	0.143805	0.0751912	154
685.008	50.4677	42.97	0.143687	0.0754336	154
835.087	25956.1	25958.8	0.142488	0.0779301	154
1003.06	51139.4	51116.4	0.142125	0.0786988	154
633.039	531402	541039	0.141919	0.0791363	154
699.039	308.77	299.655	0.140707	0.0817593	154
166.96	20.2296	14.525	0.140402	0.08243	154
1181.57	6906.97	6877.84	0.139098	0.0853461	154
526.618	249.98	198.54	0.138775	0.0860815	154
101.01	5.56117	4.98	0.13804	0.0877731	154
507.016	1107.2	1066.59	0.138024	0.0878115	154
747.007	7256.02	7066	0.137917	0.0880597	154
562.63	355.959	148.935	0.137643	0.0886997	154
117.004	14.4889	12.865	0.136952	0.0903286	154
696.037	2443.42	2443.32	0.136853	0.0905639	154
281.236	51.4382	46.25	0.13667	0.090998	154
929.548	5790.67	5772.55	0.136205	0.0921141	154
772.085	8079.23	7930.92	0.135514	0.0937937	154
610.514	97.3268	83.04	0.135354	0.0941849	154
666.731	6759.41	6022.82	0.134487	0.096332	154
583.06	494.304	456.26	0.134423	0.0964916	154
734.271	254.096	226.25	0.133981	0.0976024	154
341.99	95.2203	23.97	0.13382	0.0980097	154
696.274	220.281	204.9	0.133203	0.0995811	154
340.063	5277.64	2852.37	0.13244	0.101554	154
429.907	48.8858	47.465	0.132008	0.102684	154
759.241	193.822	163.295	0.131727	0.103425	154
677.722	3131.61	2948.98	0.129879	0.108399	154
175.981	78.9668	10.255	0.129266	0.110089	154
416.658	105.961	115.315	0.129092	0.110575	154
567.011	68245.5	66740.7	0.128523	0.112166	154
275.005	2625.08	2112.28	0.128065	0.113463	154
563.21	9294.86	5723.23	0.127764	0.11432	154
644.091	6248.66	6239.87	0.126507	0.117956	154
777.768	58.4052	30.08	0.126335	0.11846	154
247.156	71.7069	62.76	0.126319	0.11851	154
124.001	6.16104	5.15	0.125834	0.119939	154
1127.57	4612.68	4737.3	0.125592	0.120659	154
840.297	797.96	734.15	0.123741	0.126276	154
1157.58	681.888	655.18	0.123726	0.126322	154
215.026	3481.41	3408.05	0.123249	0.1278	154
178.082	12.7737	11.61	0.122761	0.129329	154
468.924	50.2114	25.45	0.12191	0.132027	154
698.044	2494.89	2457.43	0.120889	0.13532	154
1154.57	5731.54	5980.56	0.119619	0.139503	154
715.757	5015.27	4741.01	0.118881	0.141977	154
338.094	49.7382	45.69	0.118202	0.144283	154
451.067	69.7966	51.69	0.116957	0.148588	154
418.655	113.99	120.065	0.116891	0.14882	154
734.486	72.2357	74.545	0.116831	0.149028	154
297.232	95.8245	80.985	0.113947	0.159393	154
562.604	0.997922	0.67	0.113633	0.160555	154
1080.57	4200.92	4294.48	0.113261	0.161939	154
160.961	274.954	233.91	0.112886	0.16334	154
943.552	8300.65	8373.26	0.11218	0.166008	154
1128.6	1124.75	1063.51	0.111766	0.167586	154
721.24	578.849	553.2	0.111397	0.169001	154
917.093	20931.7	20814.9	0.111338	0.169226	154
1037.56	12164.7	12236.4	0.111302	0.169365	154
1148.41	106.726	89.515	0.111283	0.169439	154
374.964	234.756	195.035	0.110974	0.170635	154
606.744	838.144	652.97	0.110486	0.172535	154
405.031	314.582	274.555	0.109932	0.174709	154
297.23	91.3729	82.585	0.109426	0.176714	154
720.234	235.164	236.93	0.108431	0.180705	154
182.977	134.353	129.56	0.108257	0.181414	154
603.028	206.472	169.48	0.106929	0.186858	154
259.009	694.379	526.02	0.106043	0.190556	154
116.02	46.8722	46.985	0.105584	0.192497	154
442.547	100.352	62.435	0.105016	0.194913	154
815.01	9420.67	9252.73	0.104029	0.199164	154
726.715	124.383	85.85	0.103859	0.199904	154
738.55	184.626	55.745	0.102259	0.206959	154
767.047	497.456	477.805	0.102035	0.207961	154
534.923	189.662	178.025	0.101624	0.209807	154
731.327	437483	400189	0.100228	0.216171	154
241.078	790.886	579.925	0.0996214	0.218975	154
697.277	146.934	121.32	0.0994703	0.219679	154
316.974	321.538	293.14	0.0992846	0.220545	154
1128.57	3619.51	3651.28	0.0991367	0.221236	154
564.121	319.918	292.355	0.0990185	0.221791	154
320.053	154.46	163.56	0.0988263	0.222693	154
682.025	1724.93	1724.05	0.0974988	0.229	154
1111.07	46872.4	47208.3	0.097484	0.229071	154
696.779	585055	560024	0.0972918	0.229995	154
604.236	1733.58	1501.27	0.0972441	0.230224	154
279.026	75.814	70.195	0.0963784	0.23442	154
675.227	945.802	708.64	0.0947075	0.242669	154
1188.58	68.0858	52.35	0.0931041	0.250773	154
716.049	73197	74376.3	0.0926211	0.25325	154
1071.57	24444	24453.8	0.0920033	0.256443	154
252.997	925.528	925.2	0.0917175	0.25793	154
365.936	3.08708	1.385	0.091341	0.259897	154
1177.06	1229.81	1194.56	0.0913281	0.259965	154
771.964	991.382	1035.92	0.0913166	0.260025	154
767.025	151.577	134.825	0.090814	0.262669	154
817.823	153.871	115.21	0.0900826	0.266548	154
442.043	592.139	434.155	0.0899464	0.267274	154
274.071	19.2523	17.09	0.0891723	0.27143	154
358.538	1359.64	1310.28	0.0890724	0.271969	154
498.953	2205.28	2341.93	0.0889936	0.272396	154
753.505	338.375	352.125	0.0884251	0.275482	154
537.566	67.6036	45.79	0.0871251	0.28263	154
1162.57	3110.8	3017.15	0.0868003	0.284435	154
241.019	430.607	369.18	0.0867067	0.284957	154
398.98	245.843	238.37	0.0860266	0.288766	154
264.06	38.7567	33.56	0.0857656	0.290237	154
124.036	171.529	72.195	0.0855636	0.291379	154
697.772	61796	55785.7	0.085072	0.29417	154
234.969	283.214	250.595	0.0846898	0.296352	154
203.008	451.879	430.655	0.0842916	0.298637	154
649.018	79837.2	78519.8	0.0842916	0.298637	154
145.043	15867.5	15412.1	0.0829658	0.306329	154
684.029	418.165	414.04	0.0816761	0.313935	154
354.909	642.101	665.66	0.0815973	0.314404	154
1095.06	1015.41	994.955	0.0813147	0.316088	154
920.054	27530.2	27422.2	0.0810913	0.317424	154
750.304	3080.59	2890.24	0.0803142	0.322099	154
374.965	440.832	446.3	0.0801676	0.322986	154
958.076	9716.95	9778.62	0.0798049	0.325187	154
255.074	343.645	226.37	0.0792179	0.32877	154
286.965	45.6401	32.735	0.0775677	0.338977	154
872.053	26702	26726.3	0.0772535	0.340943	154
1148.57	198.391	183.315	0.0754628	0.352285	154
1012.56	5370.64	5433.19	0.0750192	0.355131	154
781.503	481.912	494.51	0.0741238	0.360919	154
426.015	4103.43	2105.36	0.0734403	0.365376	154
1107.57	3234.08	3313.74	0.0734206	0.365505	154
370.954	6.83461	2.065	0.0734063	0.365599	154
739.768	128.084	76.06	0.0710651	0.381129	154
336.958	1369.82	1249.77	0.0702384	0.386708	154
138.051	9.06552	7.495	0.0697331	0.390141	154
71.0001	28.9744	26.87	0.0694789	0.391876	154
227.051	36840	37079.1	0.0694103	0.392344	154
1143.56	990.929	985.265	0.0672072	0.407579	154
243.049	262.734	235.135	0.0670019	0.409017	154
614.032	2659.06	2663.31	0.0668951	0.409765	154
707.77	59074.9	58285.7	0.0664515	0.412884	154
280.968	34.9192	28.39	0.0661335	0.415129	154
1168.58	4177.92	4266.15	0.0652243	0.421586	154
420.026	805.544	782.855	0.0651536	0.42209	154
688.261	979.229	985.63	0.0639808	0.430509	154
1170.56	16.0751	3.87	0.0633613	0.434996	154
606.977	1426.58	1355.99	0.0632429	0.435856	154
1061.04	12802	12789.2	0.0624938	0.441322	154
310.045	40.5305	27.585	0.0618972	0.445703	154
1087.57	2957.49	3037.56	0.0613733	0.449571	154
1121.57	3839.73	3846.85	0.061117	0.451469	154
740.486	202.964	217.95	0.0611094	0.451526	154
1141.57	4911.18	5017.31	0.0609807	0.452481	154
398.047	384.859	256.76	0.0604139	0.456701	154
173.999	278.76	262.09	0.0581681	0.473638	154
687.772	2225.69	2150.24	0.057948	0.475316	154
808.009	2262.39	2268.46	0.0577212	0.477048	154
670.994	47.3776	40.755	0.0564762	0.486619	154
337.041	25.7538	15.455	0.0564201	0.487053	154
1134.57	5026.99	5096.81	0.0559765	0.490489	154
294.07	235.093	197.345	0.0559042	0.49105	154
739.525	149.642	112.24	0.0553868	0.495077	154
711.002	96.2318	85.58	0.0548511	0.499265	154
828.053	9468.3	9037.1	0.0540658	0.505437	154
385.001	182.71	179.72	0.0538145	0.507421	154
1077.07	75383.9	75406.6	0.052988	0.513972	154
1080.56	5616.75	5724.57	0.0527285	0.516039	154
1087.57	3512.74	3595.55	0.0526315	0.516811	154
746.259	15340.5	14300.5	0.0526266	0.516851	154
688.716	779.612	746.375	0.0499226	0.538648	154
964.546	3746.52	3770.72	0.0495446	0.541731	154
527.689	4450.91	4392.45	0.0494197	0.542751	154
813.035	41268.6	41055.2	0.0482779	0.552125	154
962.07	45396	45692.7	0.047831	0.555815	154
471.154	2013.64	1599.71	0.0476996	0.556903	154
545.05	174.936	158.375	0.0476651	0.557188	154
738.007	2286.19	2276.17	0.0476388	0.557406	154
309.057	13024.7	13089.9	0.0465282	0.566641	154
895.043	37080.8	37156.8	0.045807	0.572676	154
876.021	2413.28	2449.02	0.045738	0.573255	154
322.071	42.2777	38.875	0.0454095	0.576016	154
181.057	13237.3	12765.1	0.0447292	0.581751	154
1036.07	41588.7	41490.2	0.0440803	0.587247	154
854.04	3458.02	3726.91	0.0417343	0.607313	154
156.996	7877.55	7463.01	0.0415125	0.609225	154
614.241	393.89	395.825	0.0410689	0.613058	154
282.941	92.9292	15.76	0.0408589	0.614876	154
268.97	3529.12	3501.81	0.0407962	0.61542	154
1052.56	9194.34	9326.15	0.0407255	0.616033	154
418.152	740.119	642.55	0.0405399	0.617643	154
520.914	764.768	803.645	0.0404479	0.618442	154
296.487	1058.83	1007.53	0.0402655	0.620027	154
320.923	398.707	416.61	0.0401883	0.620698	154
1066.56	7716.47	7839.31	0.0397612	0.624419	154
1188.58	5980.04	6198.04	0.0396117	0.625724	154
1040.07	11772.9	11705.9	0.0390284	0.630824	154
59.0005	1963.41	1908.26	0.0388724	0.632192	154
913.056	40914.6	40732.3	0.0383006	0.637213	154
874.517	2468.08	2582.03	0.0381774	0.638297	154
1114.57	4184.05	4342.44	0.0380197	0.639686	154
380.98	535.861	540.415	0.0378899	0.64083	154
248.986	490.451	428.17	0.0375975	0.643411	154
752.004	2137.46	2155.77	0.0372081	0.646854	154
885.012	4053.67	4102.69	0.0370948	0.647858	154
1101.57	2414.11	2480.7	0.0364852	0.653265	154
612.769	8641.27	8441.11	0.0362815	0.655077	154
1193.08	34005.7	34090.7	0.0358034	0.659336	154
721.776	2799.4	2617.78	0.0357723	0.659614	154
704.777	2030.72	1923.83	0.0355784	0.661345	154
651.049	6028.37	5960.44	0.0349935	0.666576	154
1074.56	3679.78	3684.06	0.0349031	0.667386	154
354.983	1702.16	105.735	0.0344202	0.67172	154
718.763	7954.8	7869.83	0.0333901	0.681	154
361.608	160.973	114.33	0.0331134	0.683501	154
367.379	48.8214	46.615	0.0325653	0.688465	154
1161.58	5258.47	5384.3	0.0321069	0.692627	154
730.541	172.9	145.42	0.0317406	0.69596	154
269.074	480.122	481.895	0.0315566	0.697636	154
851.34	1240.47	1056.16	0.0314728	0.6984	154
613.681	72.8465	74.63	0.0314416	0.698685	154
388.933	215.603	192.105	0.0294898	0.716563	154
132.015	2215.14	2170.7	0.0287785	0.723118	154
288.757	284.744	302.61	0.0285394	0.725325	154
498.04	577.587	335.89	0.0273869	0.735998	154
753.006	114.511	103.25	0.0264226	0.744968	154
853.553	3759.9	3455.45	0.0263371	0.745765	154
292.037	559.562	554.55	0.0258377	0.750426	154
744.969	3570.12	3743.55	0.0255206	0.753389	154
603.735	308.488	285.33	0.02533	0.755172	154
580.96	3681.61	3810.89	0.0242983	0.764847	154
1005.03	5277.28	5432.35	0.0241094	0.766623	154
391.061	16916.4	16733	0.0233734	0.773552	154
439.032	40.5294	23.355	0.0231933	0.775249	154
525.194	533.414	465.65	0.0223866	0.782869	154
341.534	70.7234	22.44	0.0223861	0.782875	154
1182.57	214.517	178.975	0.0211686	0.794413	154
196.992	709.351	281.355	0.0207053	0.798816	154
391.017	100.3	40.5	0.0196606	0.808767	154
130.072	2413.76	2331.68	0.0191347	0.813788	154
953.014	4716.79	4780.14	0.0190328	0.814761	154
240.915	52.9552	51.85	0.0190321	0.814768	154
101.01	2336.27	2315.72	0.018977	0.815295	154
742.735	0.913701	0.49	0.0189117	0.815919	154
484.171	10494.6	9841.3	0.0186665	0.818265	154
476.617	285.969	290.68	0.0182681	0.822078	154
281.236	244.264	218.995	0.0167575	0.836576	154
272.996	54.6536	23.795	0.0166051	0.838041	154
477.99	21.6239	13.355	0.0162934	0.841041	154
502.034	154.514	154.2	0.0162059	0.841883	154
1101.57	4243.75	4257.39	0.0146825	0.856579	154
156.997	695.244	689.835	0.0141781	0.861456	154
110.995	34.8941	32.175	0.0139633	0.863534	154
708.263	5194.73	3191.47	0.0136557	0.866513	154
470.666	1914.34	1871.1	0.0135686	0.867356	154
650.768	9478.81	9141.58	0.0129755	0.873104	154
184.971	212.569	30.88	0.0126799	0.875972	154
806.829	843.353	834.235	0.0123677	0.879002	154
760.013	2702.16	2757.71	0.0122707	0.879944	154
950.549	5875.97	6018.35	0.0120719	0.881874	154
174.982	6.16792	4.93	0.0118576	0.883957	154
897.524	1187.59	1231.51	0.01094	0.892881	154
161.979	0.663636	0.35	0.0105842	0.896345	154
1032.56	5703.19	5807.85	0.0102204	0.899889	154
999.097	19371.7	19260.8	0.00962403	0.905703	154
720.043	1206.49	1268.97	0.00917882	0.910046	154
409.405	164.346	165.405	0.00865309	0.915178	154
1134.57	7641.1	7681.84	0.00762957	0.92518	154
671.074	14731.5	14731.6	0.00691163	0.932203	154
594.977	5789.06	5925.89	0.00682292	0.933071	154
1189.56	247.167	207.545	0.0061674	0.939489	154
514.036	121.004	45.07	0.00614359	0.939722	154
393.533	501.499	451.995	0.00568275	0.944236	154
868.543	3220.59	3168.48	0.00532131	0.947777	154
478.616	173.199	185.34	0.00524442	0.948531	154
296.987	1157.27	1114.63	0.00506995	0.950241	154
697.003	316.035	285.59	0.00418115	0.958956	154
218.053	259.72	247.36	0.00389036	0.961808	154
378.955	1546.77	1529.71	0.00369978	0.963678	154
890.017	2802.04	2802.64	0.00349606	0.965676	154
338.023	343.037	339.125	0.00333013	0.967304	154
474.62	279.016	273.37	0.00266813	0.973801	154
768.873	1635.07	1695.74	0.0026467	0.974012	154
601.778	101394	99946.1	0.00244133	0.976028	154
103.025	418.596	192.145	0.00187782	0.98156	154
742.317	35084.7	33672.5	0.00187289	0.981608	154
998.55	3980.16	4023.61	0.0014786	0.98548	154
760.988	3133.04	3338.62	0.00141288	0.986125	154
850.886	499.465	530.225	0.00136032	0.986641	154
242.015	131.509	113.655	0.00104488	0.989739	154
935.553	8989.18	8921.42	0.00104159	0.989771	154
557.733	192.769	170.64	0.000737707	0.992755	154
255.035	213.906	178.115	0.000197146	0.998064	154
414.865	328.141	352.82	-0.000512583	0.994966	154
286.76	804.548	835.455	-0.000560226	0.994498	154
1008.8	312.321	240.35	-0.000617736	0.993933	154
1046.56	3646.28	3709.45	-0.00063744	0.99374	154
320.023	11850	11763.7	-0.00115002	0.988706	154
834.016	3571.32	3602.03	-0.00219654	0.978431	154
723.01	6067.8	6059.47	-0.00290955	0.971432	154
601.226	598.506	535.925	-0.00384272	0.962275	154
758.996	8217.3	8237.7	-0.00459844	0.954863	154
261.043	8133.29	8052.05	-0.00492702	0.951642	154
398.089	533.592	310.15	-0.00501245	0.950805	154
302.039	768.383	735.845	-0.00527203	0.94826	154
300.001	1172.85	823.52	-0.00538538	0.947149	154
1114.57	4477.03	4481.61	-0.00601461	0.940985	154
290.953	235.134	235.855	-0.00637276	0.937478	154
403.548	1521.13	652.43	-0.00655183	0.935725	154
179.041	62220.3	61543.6	-0.0077035	0.924457	154
740.299	468.367	416.805	-0.00902441	0.911553	154
272.91	169.172	167.885	-0.00910503	0.910766	154
1173.6	20473.5	20557.2	-0.00980968	0.903892	154
954.061	26372.6	26162.6	-0.0098639	0.903364	154
416.946	1474.05	1529.05	-0.00997398	0.90229	154
1148.56	117.385	100.705	-0.010015	0.90189	154
424.988	121.135	99.615	-0.0100873	0.901186	154
542.966	2564.13	2679.66	-0.0110172	0.89213	154
253.017	5668.13	5481.24	-0.0113984	0.888421	154
1196.57	1530.21	1572.08	-0.0119504	0.883055	154
712.776	1222.94	1148.88	-0.0120029	0.882545	154
278.978	37.538	33.265	-0.0120112	0.882465	154
725.504	316.808	293.68	-0.0127587	0.875208	154
250.986	53.6372	33.055	-0.0128868	0.873964	154
1175.58	6101.03	6058.58	-0.0132795	0.870158	154
138.987	111.738	104.455	-0.0136048	0.867006	154
708.969	1895.74	2005.93	-0.0137345	0.865749	154
284.762	1169.16	1190.27	-0.0137773	0.865335	154
430.962	4748.91	4864.08	-0.0139185	0.863968	154
969.561	14087	14030.9	-0.0146086	0.857294	154
572.715	524.646	493.44	-0.0147296	0.856124	154
1007.37	437.491	339.205	-0.0150062	0.853453	154
252.934	1197.51	1207.06	-0.0152509	0.85109	154
707.979	414.424	429.985	-0.015384	0.849806	154
521.597	90.8037	31.98	-0.0157208	0.846558	154
293.049	7627.5	6591.36	-0.0164305	0.839721	154
869.034	1195.48	1134.02	-0.0167574	0.836576	154
757.84	6254.31	5870.91	-0.0170614	0.833655	154
302.042	1183.15	1048.04	-0.0172306	0.832029	154
572.279	2977.97	2694.45	-0.0178188	0.826385	154
977.548	1379.21	1329.08	-0.0178943	0.82566	154
174.017	542.876	541.465	-0.0182886	0.821882	154
1181.59	15556.7	15639.7	-0.0186188	0.81872	154
916.542	2718.38	2708.97	-0.0192284	0.812893	154
414.536	101.376	42.4	-0.0196316	0.809043	154
223.068	239.136	228.02	-0.0212435	0.793702	154
731.027	45028.5	44906.4	-0.0222447	0.784212	154
501.054	244.217	209.07	-0.0228986	0.778031	154
312.159	52.5658	50.19	-0.0232017	0.77517	154
282.765	707.438	738.465	-0.0239829	0.767812	154
635.272	73.1999	48.23	-0.025119	0.757148	154
977.051	28278	28468.8	-0.0254007	0.754511	154
630.29	26124.1	24182.1	-0.0255896	0.752744	154
427.148	7951.25	7781.87	-0.0256208	0.752452	154
98.9992	211.106	208.57	-0.0257966	0.750809	154
346.717	145.939	159.33	-0.0273609	0.73624	154
777.837	526.932	323.035	-0.0279915	0.730393	154
1093.57	10920.5	10978.7	-0.0281312	0.7291	154
871.004	5498.37	5536.01	-0.0283579	0.727003	154
512.066	2654.48	2607.53	-0.0286454	0.724346	154
287.037	69.8255	63.95	-0.0288146	0.722784	154
330.833	383.834	377.515	-0.0294753	0.716696	154
611.116	55.89	35.54	-0.0296447	0.715138	154
842.018	3143.09	3246.1	-0.0299104	0.712697	154
1081.1	15286.4	15250	-0.0300616	0.711309	154
572.207	332.18	216.41	-0.0302966	0.709154	154
1197.56	130.952	109.945	-0.0306251	0.706145	154
794.962	2710.8	2787.14	-0.0307663	0.704852	154
1081.56	526.086	516.23	-0.0314071	0.698999	154
281.236	471.533	452.105	-0.0317127	0.696214	154
1155.57	74.2554	58.39	-0.0321414	0.692314	154
930.535	446.336	419.3	-0.0322187	0.691612	154
350.953	2106.05	2180.61	-0.0326808	0.687418	154
938.034	3247.43	3376.7	-0.0330401	0.684164	154
96.0057	282.064	277.315	-0.0333194	0.681639	154
695.772	237.9	226.545	-0.0344596	0.671366	154
1044.08	36455.1	36433.2	-0.0347865	0.668432	154
774.027	3057.1	3143.17	-0.0350691	0.665899	154
1032.04	2730.05	2579.56	-0.0353106	0.663738	154
803.181	31.8968	22.525	-0.0359364	0.65815	154
398.537	212.016	140.375	-0.0377322	0.642222	154
334.939	1761.4	1808.95	-0.0385949	0.634627	154
995.06	31778.5	31573.7	-0.0386029	0.634556	154
661.258	96931.5	96757.5	-0.0391155	0.630062	154
298.466	9.46208	7.265	-0.0401212	0.621282	154
722.799	3370.99	3066.8	-0.0402737	0.619956	154
370.97	8.91455	2.335	-0.0409337	0.614228	154
787.026	831.702	746.575	-0.0415568	0.608843	154
88.0258	164.56	152.895	-0.0418033	0.606718	154
471.057	32.951	30.555	-0.042385	0.601717	154
170.929	98.0401	100.175	-0.0424597	0.601076	154
562.036	8.62266	3.39	-0.0425135	0.600615	154
348.956	5487.85	5597.3	-0.0426313	0.599605	154
804.962	2242.34	2382.15	-0.0430453	0.596062	154
737.784	246.224	189.995	-0.0430487	0.596033	154
744.518	308.69	295.465	-0.0430617	0.595922	154
624.977	4819.4	4837.11	-0.0437189	0.590319	154
739.324	993.281	930.605	-0.0440261	0.587708	154
280.041	61.7408	45.05	-0.0444796	0.583863	154
370.935	353.082	356.005	-0.0446553	0.582376	154
366.951	208.345	194.3	-0.0453388	0.576611	154
530.972	199.666	172.605	-0.045416	0.575961	154
572.946	1729.48	1710.58	-0.045457	0.575615	154
736.798	932.361	869.715	-0.0456542	0.573958	154
662.967	5532.01	5836.58	-0.046543	0.566517	154
264.044	1172.42	1152.15	-0.0469159	0.563408	154
592.773	483.457	459.82	-0.0470178	0.562561	154
746.05	5997.29	5828.02	-0.0483469	0.551557	154
750.524	855.683	803.6	-0.0484159	0.550988	154
312.975	195.338	198.76	-0.0484923	0.550359	154
448.059	13.5469	10.01	-0.0488859	0.547124	154
652.702	150.817	118.865	-0.0489991	0.546195	154
816.966	2267.18	2372.47	-0.0493704	0.543154	154
561.093	224.768	160.23	-0.0495709	0.541516	154
1156.56	1634.19	1642.33	-0.0497862	0.539759	154
182.018	7980.22	8071.61	-0.0499191	0.538676	154
806.157	795.581	584.665	-0.0499503	0.538422	154
73.016	21.077	17.11	-0.0501468	0.536823	154
649.287	336.882	282.005	-0.0502643	0.535869	154
1196.58	880.826	830.87	-0.0513337	0.527216	154
673.809	34618.8	31342.2	-0.0516179	0.524929	154
482.564	44.5351	28.98	-0.0519835	0.521993	154
168.976	359.529	357.585	-0.0523687	0.51891	154
724.252	387.03	309.555	-0.0524837	0.517991	154
1175.58	4473.34	4536.12	-0.0526266	0.516851	154
306.925	9.21877	4.16	-0.0529263	0.514463	154
855.294	551.612	455.96	-0.0530866	0.513188	154
910.057	9249.23	9226.25	-0.0533807	0.510854	154
470.664	24231.8	19268.8	-0.0539163	0.506616	154
269.075	8385.82	8235.16	-0.0540214	0.505787	154
274.085	273.058	239	-0.0549678	0.498351	154
227.1	513.238	484.55	-0.0567289	0.484668	154
362.067	3549.54	3581.34	-0.0569819	0.482719	154
392.984	1170.76	1167.64	-0.0572432	0.480711	154
268.947	1153.19	1171.45	-0.0575505	0.478354	154
385.054	15.7685	12.145	-0.0578791	0.475842	154
310.978	683.182	678.875	-0.0585575	0.470677	154
856.029	3106.89	3221.01	-0.0586264	0.470154	154
679.785	2803.97	2646.51	-0.0588482	0.468473	154
732.031	2372.66	2325.39	-0.0589813	0.467466	154
738.313	107.507	100.06	-0.059021	0.467166	154
1019.04	11399.4	11466.7	-0.0591489	0.4662	154
688.791	7243.62	5889.29	-0.0595809	0.462944	154
235.995	2.91636	1.86	-0.0602614	0.457841	154
1008.12	330.702	261.12	-0.0603098	0.457479	154
254.931	356.381	364.105	-0.0604305	0.456578	154
266.95	3833.41	3897.95	-0.0605453	0.455721	154
753.525	277.011	254.53	-0.0606111	0.455231	154
598.059	4060.73	4049.68	-0.0607129	0.454472	154
560.003	106.59	80.81	-0.0610465	0.451993	154
578.247	560.356	465.585	-0.0610612	0.451883	154
416.169	819.572	602.55	-0.0620414	0.444643	154
638.229	120.186	123.39	-0.0620442	0.444622	154
957.549	3601.67	3682.24	-0.0620683	0.444445	154
771.791	172.344	145.44	-0.062144	0.443888	154
530.067	141.589	111.21	-0.062181	0.443616	154
113.01	2471.86	2429.42	-0.0622375	0.443201	154
240.999	795.296	767.24	-0.0626392	0.440258	154
171.012	19323.9	18506.1	-0.0632232	0.435999	154
736.99	4036.04	4062.35	-0.0635666	0.433506	154
612.994	585.651	546.53	-0.0637802	0.431959	154
1087.03	8327.1	8563.66	-0.064186	0.42903	154
347.991	538.787	92.765	-0.0643207	0.42806	154
1070.46	146.351	118.265	-0.0645693	0.426273	154
1135.56	30.1459	18.795	-0.0645716	0.426256	154
425.041	150.301	118.875	-0.0646165	0.425934	154
298.466	9.34156	7.15	-0.0647729	0.424812	154
186.942	155.516	158.585	-0.0647844	0.42473	154
146.03	12217.3	11563.5	-0.0649105	0.423827	154
779.014	689.501	667.645	-0.0649614	0.423463	154
496.87	397.763	413.685	-0.0649714	0.423392	154
335.023	6204.8	5619.32	-0.0652078	0.421703	154
730.82	187.348	167.835	-0.0653149	0.420939	154
278.976	6.39617	5.07	-0.0656418	0.418613	154
409.999	87.6026	38.975	-0.0660506	0.415715	154
464.508	1662.32	1539.44	-0.0677806	0.403581	154
343.115	9.97097	9.415	-0.0681755	0.400841	154
268.09	216.724	182.645	-0.0681864	0.400765	154
1084.08	21213.8	20877.8	-0.0692017	0.393772	154
746.82	183.791	172.88	-0.0693909	0.392477	154
334.858	50.3925	42.385	-0.0697881	0.389767	154
753.305	2981.65	2769.08	-0.0707181	0.383465	154
357.131	35.9245	32.755	-0.0709859	0.381661	154
356.981	478.76	261.265	-0.0710269	0.381386	154
104.02	2806.42	2803.51	-0.0717761	0.376371	154
326.978	95.2294	63.885	-0.071919	0.375419	154
1189.57	1344.03	1385.51	-0.0726595	0.37051	154
487.205	2386.81	2289.68	-0.0727898	0.36965	154
285.013	2.00571	1.175	-0.0728452	0.369285	154
1020.03	2730.44	2908.26	-0.0731101	0.367542	154
342.723	399.795	425.19	-0.0735	0.364986	154
198.06	7586.28	7656.81	-0.0736868	0.363765	154
738.026	581.731	521.085	-0.0739694	0.361923	154
288.937	18.2431	10.35	-0.0743737	0.359298	154
560.591	184.947	78.395	-0.0745313	0.358277	154
251.976	1019.63	1009.68	-0.0753084	0.353274	154
116.958	15.5956	13.305	-0.0757311	0.350571	154
499.036	20309.8	19706.9	-0.0768033	0.343772	154
370.986	55.6769	49.6	-0.0768346	0.343575	154
595.754	17073.3	15908.7	-0.0772929	0.340696	154
240.998	102.262	68.015	-0.077564	0.339	154
1143.55	68.3771	55.99	-0.0777306	0.337961	154
340.727	186.526	196.815	-0.0778256	0.337369	154
702.261	9236.76	9270.5	-0.0779369	0.336676	154
228.972	68.459	62.205	-0.0782486	0.334741	154
1121.57	2691.33	2760.18	-0.0786565	0.33222	154
628.995	177.476	161.54	-0.0787174	0.331845	154
221.019	1291.58	1254.91	-0.0791132	0.329411	154
114.989	150.577	145.79	-0.0809961	0.317994	154
253.023	581.834	544.96	-0.0812621	0.316402	154
464.842	662.456	633.555	-0.0816844	0.313886	154
332.027	165.739	142.05	-0.0821888	0.310897	154
444.978	8414.72	8446.11	-0.0822889	0.310306	154
681.772	1955.67	1924.7	-0.0823152	0.310151	154
1126.08	30346.8	30301.1	-0.0823908	0.309705	154
1177.56	80.5737	76.645	-0.0825444	0.308801	154
792.976	2904.47	3020.95	-0.0827374	0.307667	154
256.995	31.5968	26.59	-0.0827509	0.307588	154
247.981	133.19	112.92	-0.0829559	0.306387	154
627.106	5205.38	5268.74	-0.0830595	0.305782	154
857.006	5435.07	5658.89	-0.0831958	0.304985	154
171.016	42.7514	37.555	-0.0841242	0.299602	154
534.58	403.589	415.985	-0.0842988	0.298596	154
446.973	3981.82	4118.49	-0.0844444	0.297759	154
239.063	23963.5	23277.8	-0.0846531	0.296563	154
536.577	268.728	288.6	-0.0854221	0.29218	154
1148.57	4041.67	4069.22	-0.0856322	0.290991	154
471.077	1588.46	1186.66	-0.0857078	0.290564	154
344.72	342.474	364.07	-0.0858284	0.289883	154
126.987	31.6859	29.335	-0.0858311	0.289867	154
700.257	1142.92	1088.66	-0.086107	0.288314	154
756.327	839.946	764.975	-0.0866131	0.285479	154
308.808	118.768	120.575	-0.0881832	0.276803	154
672.249	11063.1	11244.1	-0.0882148	0.27663	154
89.0098	2867.55	2749.63	-0.0885648	0.274722	154
341.056	469.828	427.86	-0.0892597	0.270958	154
685.039	161.577	145.7	-0.0896902	0.268645	154
842.995	3770.58	4042.17	-0.0900155	0.266905	154
622.105	598.139	601.105	-0.0907778	0.262859	154
162.981	25.5518	12.295	-0.0911534	0.260881	154
265.044	3836.24	3707.23	-0.0915351	0.258882	154
924.033	4511.05	4537.53	-0.0919655	0.256639	154
1059.56	8160.3	8327.16	-0.0922744	0.255039	154
1196.57	101.121	100.66	-0.0924586	0.254088	154
352.987	2214.94	155.905	-0.0930548	0.251025	154
617.74	302799	324326	-0.0931024	0.250781	154
827.058	20816.5	20181.6	-0.0933784	0.249373	154
537.254	4493.02	4461.21	-0.093408	0.249223	154
617.01	78.5184	58.56	-0.0936315	0.248087	154
734.954	2110.61	2227.01	-0.0937827	0.247321	154
464.836	781.121	720.47	-0.0938696	0.24688	154
526.082	4330.53	4313.68	-0.0949474	0.241472	154
356.985	1589.21	567.53	-0.0950822	0.240802	154
332.975	210.689	197.605	-0.0953057	0.239693	154
608.088	5057.3	5070.44	-0.0965558	0.233556	154
867.377	516.902	483.245	-0.0967678	0.232526	154
980.065	15895.9	15770.8	-0.096978	0.231508	154
908.081	1779.9	1634.98	-0.0972015	0.230429	154
267.059	3017.55	2610.57	-0.0972228	0.230327	154
288.929	107.426	107.75	-0.0972749	0.230076	154
722.32	2440.79	2269.93	-0.0975185	0.228905	154
508.741	24294.8	24783.7	-0.097875	0.2272	154
1006.04	3765.36	3872.41	-0.0984763	0.224344	154
403.548	1161.21	697.13	-0.0987277	0.223157	154
960.908	482.123	502.14	-0.0988878	0.222404	154
747.321	1047.63	994.975	-0.0996477	0.218853	154
288.979	34.5247	32.775	-0.10044	0.215193	154
399.009	333.847	314.605	-0.100798	0.213556	154
364.969	4284.82	4335.7	-0.100995	0.212658	154
699.486	53.5024	43.325	-0.101143	0.211985	154
788.99	3711.79	3950.61	-0.101461	0.210541	154
581.043	25704.9	25025.3	-0.101751	0.209237	154
617.062	523.986	209.63	-0.101931	0.208425	154
490.93	1190.69	1189.14	-0.101938	0.208396	154
692.983	4541.38	4724.73	-0.102196	0.20724	154
448.963	158.208	137.31	-0.102283	0.206852	154
608.992	9394.46	9623.47	-0.102659	0.205178	154
789.321	295.486	251.985	-0.103273	0.202466	154
1166.1	35616.5	35612	-0.103627	0.200917	154
337.05	1131.97	1142.02	-0.104195	0.198444	154
791.107	3428.25	3461.01	-0.104474	0.197237	154
1159.09	19982.1	19699.4	-0.104665	0.196417	154
570.064	626.527	467.13	-0.104813	0.195782	154
544.987	315.798	283.245	-0.104815	0.195775	154
714.868	1012.25	1058.3	-0.10545	0.193061	154
654.94	1665.26	1760.63	-0.105649	0.192218	154
537.609	23.4395	22.435	-0.105788	0.191633	154
342.131	31.1488	27.12	-0.105791	0.191621	154
333.047	251.108	234.495	-0.106185	0.189962	154
855.529	2253.88	2236.7	-0.106531	0.188512	154
232.869	683.704	685.92	-0.106983	0.186634	154
1040.34	134.468	64.665	-0.107	0.186562	154
544.2	6260.17	5415.61	-0.107042	0.186389	154
526.985	7206.57	7359.2	-0.107097	0.186165	154
284.965	5.84656	4.085	-0.10746	0.184668	154
636.718	1782.09	1958.62	-0.10774	0.183519	154
238.918	279.53	291.985	-0.108268	0.181367	154
263.03	184.048	176.56	-0.109479	0.176506	154
286.932	173.074	165.435	-0.109586	0.17608	154
901	3494.49	3701.72	-0.109694	0.175652	154
679.28	2390.24	2235.43	-0.109727	0.175521	154
632.103	243.113	225.26	-0.112245	0.165758	154
172.994	123.442	103.845	-0.113072	0.162644	154
706.981	3482.57	3675.23	-0.113262	0.161932	154
774.989	4687.31	4953.95	-0.113716	0.160248	154
362.978	1077.6	1074.47	-0.114258	0.158252	154
975.45	1982.52	1566.44	-0.115723	0.152948	154
535.003	64.6197	31.1	-0.115889	0.152356	154
382.542	1960.35	1042.8	-0.116111	0.151568	154
1185.1	9047.62	8992.5	-0.11639	0.150579	154
216.897	17954.3	17406.8	-0.116402	0.150539	154
608.734	1397.63	1526.16	-0.117378	0.147123	154
424.066	66.1973	46.695	-0.117464	0.146823	154
487.874	639.383	592.98	-0.117872	0.145415	154
266.955	32.9771	20.215	-0.118024	0.144895	154
444.076	4436.11	4434.56	-0.11836	0.143744	154
773.011	10407.3	10471.4	-0.118446	0.143453	154
460.056	485.539	434.82	-0.118768	0.142361	154
277.508	10.0597	8.25	-0.118913	0.141869	154
303.117	404.316	401.08	-0.11965	0.139399	154
939.007	4110.47	4376.32	-0.120203	0.137564	154
568.714	535.192	537.59	-0.120328	0.137153	154
991.554	4530.73	4561.45	-0.120647	0.136108	154
461.657	127.683	88.375	-0.120895	0.135297	154
772.092	10528.1	10518.2	-0.1215	0.133342	154
280.063	1215.17	1215.38	-0.121623	0.132945	154
975.784	2081.8	1644.18	-0.121887	0.132098	154
678.269	108.691	103.405	-0.122573	0.129922	154
404.679	200.663	219.01	-0.122821	0.129139	154
201.012	37255.2	36588.2	-0.123486	0.127064	154
362.972	10621.2	10610.9	-0.123992	0.125502	154
795.244	1955.55	1836.53	-0.124253	0.124702	154
662.755	742.351	581.915	-0.124311	0.124526	154
663.051	26090.6	25410.4	-0.124518	0.123895	154
472.083	116.921	88.22	-0.124829	0.12295	154
321.069	25021.6	24954.3	-0.125515	0.12089	154
282.962	2424.62	2449.55	-0.126042	0.119323	154
670.928	989.762	1039.3	-0.126563	0.117794	154
1125.09	40310.5	40110.2	-0.12666	0.117509	154
481.652	2190.62	1684.1	-0.12727	0.11574	154
661.267	799.391	720.645	-0.127473	0.115153	154
1149.56	277.026	236.265	-0.127958	0.113767	154
464.174	3018.14	2840.84	-0.13067	0.106246	154
1107.57	4465.35	4563.66	-0.131843	0.103117	154
830.975	2530.98	2665.03	-0.132223	0.102121	154
250.061	52.0475	46.855	-0.132328	0.101845	154
101.01	24.9745	17.665	-0.132884	0.100402	154
1197.58	2495.1	2549.47	-0.133545	0.0987063	154
628.915	1414.71	1452.87	-0.1337	0.0983139	154
260.111	196.404	187.35	-0.134791	0.0955747	154
794.028	524.79	463.655	-0.136222	0.0920745	154
538.576	135.826	143.425	-0.136818	0.0906467	154
641.282	1631.14	1557.78	-0.137391	0.0892893	154
844.361	125.418	105.63	-0.137555	0.088906	154
206.924	25.8473	25.1	-0.137709	0.0885438	154
336.853	3194.08	3102.72	-0.138075	0.0876934	154
745.057	24350.8	23947.2	-0.139093	0.0853573	154
764.948	1865.54	1990.75	-0.139227	0.0850555	154
339.07	153.434	130.98	-0.139245	0.0850149	154
1021.01	3301.22	3560.98	-0.140166	0.0829509	154
285.015	69.6156	34.27	-0.140249	0.0827669	154
715.886	243.791	253.745	-0.140719	0.0817326	154
398.687	141.432	149.435	-0.140866	0.0814109	154
233.062	310.502	302.725	-0.142588	0.077719	154
243.917	107.075	101.445	-0.143584	0.0756453	154
1189.58	2283.13	2204.45	-0.144247	0.0742902	154
628.731	34541.1	38395.4	-0.144743	0.073289	154
504.944	2143.65	2163.59	-0.145386	0.0720091	154
1053.55	360.084	323.755	-0.145757	0.0712776	154
436.553	133.915	119.76	-0.14622	0.0703731	154
310.967	36.2153	9.785	-0.146384	0.0700553	154
912.983	2011.57	2111.77	-0.146721	0.0694056	154
642.741	862.339	862.91	-0.146982	0.0689066	154
1025.56	5356.1	5365.15	-0.147168	0.0685521	154
751.251	853.36	789.57	-0.147347	0.0682124	154
616.011	121.193	107.335	-0.14747	0.0679795	154
400.684	351.842	381.145	-0.14757	0.0677928	154
748.969	2539.23	2631.59	-0.148338	0.0663579	154
302.039	45.2094	18.05	-0.148775	0.0655532	154
1150.57	1513.69	1538.24	-0.149478	0.0642746	154
570.946	2119.85	2014.98	-0.149623	0.064014	154
1155.07	9204.79	9240.44	-0.15003	0.0632853	154
563.227	2139.12	1903.23	-0.150301	0.0628039	154
206.951	498.732	454.765	-0.151085	0.0614298	154
310.962	21.5795	14.265	-0.151188	0.061251	154
364.996	90.7445	69.105	-0.15141	0.0608664	154
1141.57	11971.1	12013.1	-0.151906	0.0600157	154
1182.58	5363.96	5471.18	-0.15234	0.05928	154
446.941	87.2617	25.115	-0.152582	0.0588727	154
575.606	1.12857	0.42	-0.152828	0.0584605	154
278.053	948.812	872.91	-0.153042	0.0581056	154
411.816	666.165	634.785	-0.153341	0.0576095	154
487.555	120.433	96.88	-0.153636	0.0571249	154
721.99	714.648	757.475	-0.153839	0.0567942	154
416.1	167.836	98.615	-0.154254	0.0561211	154
730.316	93.979	78.04	-0.155495	0.0541481	154
1066.19	832.574	94.26	-0.156498	0.0525954	154
576.245	287.451	282.955	-0.156879	0.0520152	154
280.966	7204.71	7128.82	-0.158885	0.0490484	154
352.941	12.6885	4.145	-0.159572	0.0480654	154
552.236	32170	27984.3	-0.159597	0.0480306	154
346.045	2442.11	1957.02	-0.159827	0.0477051	154
898.968	1948.35	2069.91	-0.159873	0.0476403	154
902.041	7814.71	7793.3	-0.159917	0.047578	154
564.889	797.772	810.275	-0.161236	0.0457516	154
447.998	420.828	129.44	-0.162237	0.0444058	154
473.017	81.8408	50.89	-0.162384	0.04421	154
232.068	255.412	240.475	-0.163359	0.0429357	154
317.091	321.871	154.35	-0.163621	0.0425989	154
371.939	134.528	114.425	-0.163668	0.0425385	154
625.738	958.567	962.58	-0.163715	0.0424773	154
1017.56	6357.02	6448.15	-0.163719	0.0424733	154
712.013	81.2101	72.37	-0.16483	0.0410708	154
198.961	1612.25	1605.29	-0.164868	0.041024	154
862.412	8408.59	7323.59	-0.16487	0.0410209	154
652.941	2042.87	2089.82	-0.165235	0.0405691	154
402.681	350.818	382.64	-0.166335	0.0392331	154
488.866	246.913	232.71	-0.166743	0.0387471	154
766.944	1695.85	1829.11	-0.167551	0.0377992	154
725.975	1096.08	1151.63	-0.167918	0.0373759	154
346.889	266.595	269.735	-0.169444	0.0356564	154
173.089	13114.8	12753.5	-0.170819	0.0341638	154
633.736	443.181	453.44	-0.171411	0.0335385	154
942.366	309.146	284.39	-0.171557	0.0333856	154
815.838	572.629	386.92	-0.171597	0.0333436	154
884.395	1521.8	1284.13	-0.171674	0.0332636	154
847.878	2653.15	2447.44	-0.17229	0.0326271	154
653.271	155099	147163	-0.172968	0.031938	154
875.792	70.0162	56.965	-0.173124	0.0317817	154
285.506	60.8995	38.93	-0.174917	0.0300273	154
575.612	13.322	9.02	-0.175133	0.0298214	154
386.918	50.3821	39.385	-0.175152	0.0298037	154
482.883	522.695	528.015	-0.175869	0.0291291	154
712.923	1448.41	1510.44	-0.175968	0.0290373	154
361.914	21.2845	18.715	-0.176574	0.0284801	154
632.876	452.749	481.23	-0.177731	0.0274403	154
358.045	653.865	624.97	-0.17828	0.0269585	154
771.348	142.746	115.495	-0.178511	0.0267572	154
906.378	588.865	454.335	-0.179307	0.0260761	154
1183.56	184.17	107.795	-0.179563	0.0258604	154
818.981	3418.37	3591.99	-0.180208	0.0253224	154
200.958	475.993	461.17	-0.180259	0.0252804	154
390.984	25.454	16.315	-0.180792	0.0248443	154
343.987	2840.74	21.61	-0.180852	0.0247958	154
323.025	57.717	34.99	-0.18103	0.0246515	154
284.965	6.09571	4.25	-0.181537	0.0242451	154
914.97	2100.34	2241.16	-0.181835	0.0240092	154
735.95	783.851	832.94	-0.181909	0.0239515	154
724.924	1264.07	1332.69	-0.182198	0.0237248	154
145.046	59305.8	59604.9	-0.182865	0.0232088	154
359.061	55.8098	50.28	-0.182913	0.0231722	154
712.017	497.475	447.745	-0.183142	0.0229969	154
919.438	2806.71	2363	-0.184442	0.0220274	154
465.17	283.686	257.675	-0.184501	0.0219839	154
826.801	143.135	111.4	-0.184512	0.0219762	154
710.944	1784.13	1842.28	-0.186226	0.0207532	154
878.892	984.317	1040.07	-0.186504	0.0205604	154
691.001	13079.6	13070	-0.18698	0.0202342	154
668.952	3103.68	3196.2	-0.18722	0.0200715	154
274.091	10883	10798.4	-0.18772	0.0197363	154
406.918	1374.63	1382.27	-0.188848	0.0189965	154
285.07	72.5538	46.64	-0.188996	0.0189014	154
198.06	4405.79	4355.27	-0.189095	0.0188383	154
523.724	37845.1	40768.9	-0.18916	0.0187963	154
984.049	8699.72	8711.59	-0.189277	0.0187219	154
385.037	11.4013	9.995	-0.189653	0.0184841	154
377.043	2653.54	2684.15	-0.190335	0.0180589	154
728.161	18.3711	4.885	-0.190397	0.0180208	154
1141.57	680.071	626.905	-0.192517	0.0167556	154
746.269	63.4847	43.055	-0.193707	0.01608	154
255.972	97.1159	87.65	-0.193828	0.0160122	154
639.723	4912.19	5039.8	-0.19487	0.0154423	154
615.03	4.45273	2.535	-0.195015	0.0153643	154
439.712	97.3005	102.46	-0.195235	0.015247	154
362.071	4105.39	4033.47	-0.196838	0.0144141	154
440.493	461.455	438.1	-0.196956	0.0143542	154
430.944	54.1316	19.865	-0.19782	0.0139234	154
408.917	1005.5	1013.77	-0.198081	0.0137953	154
256.077	6749.78	6837.25	-0.198275	0.0137011	154
365.545	68.5325	4.34	-0.198665	0.0135132	154
709.953	612.087	645.49	-0.200365	0.0127196	154
526.084	5208.05	5169.55	-0.201267	0.0123154	154
440.828	295.299	269.73	-0.203483	0.0113696	154
909.062	16357.3	15971.3	-0.203534	0.0113488	154
356.147	9.60714	1.67	-0.203795	0.0112421	154
342.524	65.2087	7.27	-0.204809	0.0108352	154
314.996	25.5159	7.48	-0.205527	0.0105546	154
721.007	2138.79	2221.74	-0.206818	0.0100669	154
378.971	139.764	83.315	-0.206895	0.0100384	154
534.715	2163.45	2322.7	-0.20714	0.00994834	154
102.041	608.522	563.225	-0.208009	0.00963455	154
411.544	5.4939	2.595	-0.208959	0.00930171	154
264.884	121.353	121.43	-0.209746	0.00903374	154
287.042	642.226	625.065	-0.21013	0.0089052	154
714.5	182.016	160.96	-0.21062	0.00874393	154
824.326	189.705	108.925	-0.21062	0.00874388	154
1168.57	379.136	352.02	-0.211284	0.00852943	154
98.942	1199.48	1166.03	-0.211297	0.00852518	154
545.1	5480.16	5563.3	-0.211405	0.0084906	154
310.895	685.677	688.6	-0.211454	0.00847495	154
584.962	3140.95	2955.28	-0.21177	0.00837525	154
315.048	246.973	114.53	-0.212941	0.00801388	154
666.959	2444.71	2468.74	-0.21372	0.00778144	154
626.994	334.345	318.7	-0.213893	0.00773071	154
1155.57	493.179	454.15	-0.215926	0.00715489	154
474.186	118.527	82.78	-0.215991	0.00713725	154
280.056	4422.11	4297.4	-0.216069	0.00711589	154
220.99	88.4691	84.39	-0.216135	0.00709803	154
643.993	33.8064	20.37	-0.216671	0.00695371	154
660.995	275.584	243.95	-0.216766	0.00692853	154
818.386	2647.32	2557.48	-0.21728	0.00679305	154
111.932	712.515	686.815	-0.217808	0.00665651	154
339.062	8.94864	6.275	-0.217817	0.00665409	154
204.927	63.3292	60.795	-0.218071	0.00658934	154
488.929	1376.05	1374.87	-0.218319	0.0065266	154
651.145	218.82	200.205	-0.218509	0.00647877	154
776.328	319.817	289.72	-0.219043	0.00634622	154
465.552	147.109	43.085	-0.219702	0.00618607	154
738.786	391.118	399.035	-0.219993	0.00611663	154
608.09	4765.4	4786.76	-0.22015	0.00607921	154
848.964	2819.76	3015.25	-0.220436	0.00601196	154
262.887	125.51	124.965	-0.222275	0.00559473	154
861.348	433.665	382.465	-0.222281	0.00559341	154
472.824	299.501	312.41	-0.222372	0.00557351	154
302.044	164.007	146.83	-0.223181	0.00539891	154
238.98	14.0144	11.725	-0.223275	0.00537878	154
525.194	398.385	114.535	-0.223552	0.00532048	154
394.966	79.4836	58.105	-0.223668	0.00529614	154
644.743	1220.47	1087.06	-0.223781	0.00527244	154
864.896	891.528	950.88	-0.224217	0.00518243	154
556.793	303.388	304.84	-0.224934	0.00503709	154
315.012	611.895	58.305	-0.22525	0.00497433	154
760.869	318.202	258.305	-0.225651	0.00489562	154
796.882	925.316	978.58	-0.226122	0.00480447	154
326.908	1143.61	1150.35	-0.226264	0.00477734	154
742.904	1151.69	1227.05	-0.226393	0.00475275	154
392.561	65.8008	52.455	-0.226506	0.00473147	154
280.056	460.337	416.24	-0.226738	0.00468766	154
780.03	766.926	734.755	-0.227527	0.0045419	154
462.978	112.611	50.76	-0.228082	0.00444169	154
296.026	20127.1	19663.8	-0.228355	0.0043932	154
1101.05	11929.2	12061.7	-0.229101	0.00426301	154
422.931	1780.68	1775.51	-0.229953	0.00411843	154
664.261	13005.8	12555.2	-0.231705	0.00383521	154
228.889	380.698	386.85	-0.232047	0.00378191	154
896.532	423.111	401.59	-0.232966	0.00364216	154
441.066	13.7934	9.93	-0.233182	0.00361002	154
359.109	23715.1	23175.6	-0.233346	0.00358583	154
757.909	465.751	488.055	-0.233386	0.00357991	154
368.049	3472.22	3401.76	-0.233617	0.00354607	154
780.775	192.341	129.305	-0.234347	0.00344102	154
437.716	97.5929	100.095	-0.234409	0.00343215	154
594.539	476.919	499.795	-0.235534	0.00327614	154
389.023	117.552	83.21	-0.236244	0.00318089	154
672.243	1031.13	988.06	-0.236254	0.00317956	154
730.098	193.767	137.805	-0.236696	0.00312162	154
79.9433	496.081	480.215	-0.237752	0.00298691	154
1176.54	41.2254	25.785	-0.238693	0.00287133	154
246.092	885.742	855.755	-0.239167	0.00281476	154
324.911	1671.15	1663.79	-0.239517	0.00277355	154
726.914	1538.47	1619.42	-0.239995	0.00271814	154
480.584	58.9891	53.315	-0.240645	0.00264444	154
230.886	206.581	210.71	-0.242826	0.00241026	154
522.046	160.427	97.445	-0.243217	0.00237033	154
341.534	105.35	79.065	-0.243307	0.00236118	154
746.519	62.5554	39.45	-0.243671	0.00232468	154
516.056	140.428	88.515	-0.243673	0.00232443	154
717.348	355.803	305.27	-0.244059	0.00228625	154
439.56	323.384	98.18	-0.244866	0.00220833	154
1128.55	258.851	224.45	-0.245924	0.00210979	154
480.894	1048.59	1025.17	-0.246448	0.00206245	154
762.184	808.614	327.055	-0.247228	0.00199378	154
540.098	1377.23	1342.88	-0.24746	0.0019738	154
260.963	426.789	410.125	-0.247718	0.00195174	154
139.011	2954.82	2942.55	-0.2485	0.00188631	154
431.044	27.6745	14.53	-0.248558	0.00188149	154
337.032	541.106	343.835	-0.248902	0.0018534	154
328.068	42.8131	18.865	-0.248979	0.00184723	154
333.016	31.6103	27.38	-0.24981	0.00178107	154
327.011	459.373	453.865	-0.249852	0.00177783	154
436.412	73.5717	66.51	-0.250086	0.00175962	154
896.155	294.016	11.24	-0.250283	0.00174446	154
728.901	1062.4	1134.71	-0.251571	0.0016481	154
632.206	2120.58	1922.93	-0.251672	0.00164075	154
1100.07	10760.7	10886	-0.253953	0.00148264	154
438.567	89.0514	58.475	-0.254406	0.0014529	154
329.019	18210	710.86	-0.255507	0.00138299	154
244.902	614.329	603.72	-0.255687	0.00137185	154
420.934	2804.07	2801.72	-0.255753	0.00136774	154
684.931	1815.19	1882.46	-0.256631	0.00131477	154
338.927	3574.21	3503.24	-0.257076	0.00128861	154
554.831	317.971	334.89	-0.257177	0.00128275	154
619.303	66.7923	37.28	-0.257241	0.00127903	154
294.998	9.02123	6.195	-0.257685	0.00125357	154
451.224	485.104	388.505	-0.257865	0.00124339	154
627.049	372.93	323.66	-0.258002	0.00123569	154
519.733	596.419	529.725	-0.258703	0.00119701	154
444.046	82.2894	15.28	-0.258836	0.00118977	154
385.046	199.94	187.82	-0.259604	0.00114886	154
720.916	1430.01	1503.31	-0.260001	0.00112823	154
544.071	28.3836	13.195	-0.260274	0.00111424	154
364.063	20.3675	16.985	-0.260372	0.00110923	154
439.56	2879.2	170.54	-0.260613	0.00109708	154
492.086	116.22	16.65	-0.262269	0.0010167	154
330.867	240.217	246.22	-0.262899	0.000987538	154
676.079	1372.16	1358.56	-0.263476	0.000961513	154
344.892	171.168	169.54	-0.26353	0.000959128	154
146.968	1477.15	1515.83	-0.264305	0.000925271	154
644.263	1430.18	1329.62	-0.26497	0.000897077	154
380.976	25.6631	7.5	-0.265596	0.000871264	154
463.039	441.105	223.08	-0.266314	0.000842505	154
86.9942	522.273	481.665	-0.267326	0.00080344	154
310.993	166.487	145.335	-0.267584	0.000793753	154
363.155	4.18201	3.78	-0.268179	0.000771797	154
482.58	249.246	246.185	-0.268716	0.000752483	154
242.905	925.668	905.005	-0.269717	0.000717646	154
271.46	531.914	327.235	-0.270454	0.000692959	154
695.996	347.163	287.73	-0.271873	0.000647604	154
769.822	549.444	413.115	-0.274474	0.00057153	154
239.003	15872.5	15380.1	-0.274479	0.000571385	154
491.57	50.741	39.79	-0.275148	0.00055318	154
691.006	1492.73	1393.09	-0.275944	0.000532237	154
462.64	567.23	605.235	-0.27595	0.000532079	154
162.897	59.7138	62.385	-0.276492	0.000518251	154
740.33	1228.36	1128.03	-0.276511	0.000517771	154
104.939	298.01	292.75	-0.276675	0.000513665	154
670.184	90.8808	26.08	-0.277105	0.000502992	154
606.846	814.702	832.3	-0.278655	0.000466267	154
218.893	1479.13	1458.57	-0.279036	0.000457628	154
378.966	105.232	45.01	-0.279078	0.000456685	154
324.842	168.635	169.985	-0.279157	0.000454918	154
102.942	954.398	949.86	-0.28049	0.000425995	154
307.472	1136.58	792.895	-0.280784	0.000419848	154
206.974	33.8449	32.605	-0.282014	0.000395015	154
334.947	21.4295	1.44	-0.282307	0.000389302	154
622.849	732.714	741.195	-0.282656	0.000382611	154
287.047	918.059	852.095	-0.282728	0.00038124	154
612.077	11.4713	3.62	-0.282857	0.0003788	154
386.978	550.209	546.87	-0.283069	0.000374802	154
118.954	1023.7	1005.42	-0.284226	0.000353749	154
1115.56	158.273	130	-0.284509	0.00034877	154
441.116	1024.07	995.905	-0.284765	0.000344319	154
524.841	572.833	553.03	-0.285296	0.000335249	154
116.957	2891.22	2874.44	-0.285481	0.000332144	154
262.039	947.423	934.305	-0.286109	0.000321802	154
713.25	2757.18	2707.2	-0.287352	0.000302195	154
435.168	854.158	794.92	-0.287855	0.000294587	154
414.539	33.5675	11.48	-0.288246	0.00028879	154
398.886	1016.61	991.46	-0.28847	0.000285526	154
258.918	1146.43	1118.16	-0.288812	0.000280591	154
807.519	193.48	162.02	-0.288959	0.000278499	154
873.334	66.0718	43.155	-0.289068	0.000276961	154
368.855	118.361	121.42	-0.289241	0.000274523	154
374.97	164.393	41.77	-0.289527	0.000270546	154
340.923	2368.47	2303.66	-0.29191	0.000239413	154
669.003	163.555	149.175	-0.292059	0.000237575	154
186.995	9442.45	8711.55	-0.2925	0.000232238	154
131.067	4617.95	4254.19	-0.292528	0.000231903	154
1134.56	299.345	254.77	-0.292531	0.000231861	154
372.983	108.682	89.455	-0.292873	0.000227805	154
394.931	119.877	55.24	-0.293103	0.000225101	154
160.9	119.764	117.38	-0.293481	0.000220742	154
532.583	304.496	324.255	-0.294225	0.000212376	154
519.582	73.5282	70.18	-0.294671	0.000207513	154
506.746	87.3384	91.125	-0.29485	0.00020559	154
1101.55	254.051	183.965	-0.294975	0.000204247	154
322.95	150.761	97.52	-0.295835	0.00019529	154
543.956	610.517	374.565	-0.296444	0.000189159	154
678.272	49.5755	22.06	-0.298111	0.000173296	154
402.935	489.22	239.995	-0.298398	0.000170696	154
669.267	54.5851	27.425	-0.298648	0.000168454	154
453.015	152.394	38.71	-0.300898	0.000149508	154
174.916	314.309	310.69	-0.30126	0.000146653	154
458.645	722.511	781.115	-0.301398	0.000145576	154
460.642	831.494	904.075	-0.301475	0.000144977	154
154.046	13376.2	13004	-0.302727	0.000135595	154
96.9483	20272.1	19267.8	-0.303035	0.000133367	154
794.554	326.626	303.47	-0.303146	0.00013258	154
382.873	487.807	482.695	-0.304356	0.000124227	154
252.984	607.213	582.745	-0.305308	0.000118001	154
461.574	123.917	105.945	-0.30674	0.00010918	154
526.831	146.927	149.435	-0.307763	0.000103263	154
256.921	1842.58	1792.1	-0.307954	0.000102194	154
224.063	2339.23	2276.47	-0.308	0.000101934	154
396.889	920.433	882.795	-0.308048	0.000101669	154
71	1012.39	1001.78	-0.308275	0.000100417	154
700.872	1140.84	1159.06	-0.308315	0.000100195	154
869.346	160.658	95.3	-0.309341	9.47187e-05	154
620.86	1001.54	998.515	-0.310307	8.98195e-05	154
338.978	20.6982	2.14	-0.310324	8.9736e-05	154
545.043	178.593	147.78	-0.311232	8.53527e-05	154
709.002	534.942	489.7	-0.31125	8.52675e-05	154
684.799	3419.02	3035.42	-0.311621	8.35347e-05	154
417.054	44.4164	35.69	-0.312723	7.8585e-05	154
387.017	131.181	112.74	-0.313368	7.58177e-05	154
558.064	115.229	48.965	-0.313964	7.33369e-05	154
642.006	49.0075	35.4	-0.314451	7.13723e-05	154
393.002	31.2259	18.83	-0.315003	6.91994e-05	154
821.525	241.814	195.305	-0.316018	6.5371e-05	154
250.018	224.907	210.17	-0.316918	6.21415e-05	154
331.938	210.995	172.18	-0.317663	5.9582e-05	154
791.285	181.844	109.7	-0.318137	5.80059e-05	154
222.854	104.522	104.26	-0.319716	5.30306e-05	154
436.763	116.798	127.04	-0.322554	4.50806e-05	154
393.535	503.415	367.995	-0.323593	4.2461e-05	154
286.849	561.802	553.12	-0.324006	4.14595e-05	154
280.97	26.6114	21.03	-0.324455	4.03972e-05	154
369.188	571.638	518.295	-0.324666	3.99073e-05	154
471.061	11.5032	2.58	-0.324767	3.96736e-05	154
467.052	19.7655	10.925	-0.324842	3.95007e-05	154
522.84	342.384	324.87	-0.32533	3.83991e-05	154
426.563	321.591	299.505	-0.325582	3.78397e-05	154
792.543	149.779	136.265	-0.325609	3.77819e-05	154
291.071	777.614	85.65	-0.325956	3.70272e-05	154
204.958	4.3874	3.21	-0.326197	3.65103e-05	154
302.863	832.842	809.45	-0.327364	3.41067e-05	154
362.929	22.6112	5.79	-0.329022	3.09448e-05	154
435.837	140.426	114.17	-0.330076	2.90821e-05	154
705.019	559.934	475.52	-0.330509	2.83462e-05	154
176.913	187.171	180.115	-0.330543	2.82894e-05	154
522.599	444.437	489.55	-0.331782	2.62865e-05	154
360.825	251.508	248.405	-0.3323	2.54896e-05	154
456.846	450.347	424.09	-0.332547	2.51176e-05	154
545.109	30.7967	25.505	-0.334466	2.23963e-05	154
466.566	269.626	252.015	-0.334676	2.21163e-05	154
664.81	846.701	863.585	-0.334753	2.20152e-05	154
606.529	196.406	196.6	-0.335319	2.12791e-05	154
456.931	27.3824	21.245	-0.337206	1.89887e-05	154
694.986	309.873	272.47	-0.337587	1.85561e-05	154
1199.95	136.997	148.41	-0.337879	1.82302e-05	154
332.741	113.549	125.75	-0.33884	1.71967e-05	154
656.021	110.411	89.615	-0.340178	1.58487e-05	154
588.076	615.995	131.3	-0.340372	1.56613e-05	154
432.06	19.9266	13.905	-0.340436	1.56005e-05	154
558.755	202.144	194.835	-0.340633	1.5413e-05	154
688.839	2294.87	2126.63	-0.34066	1.53884e-05	154
176.983	437.578	402.13	-0.341005	1.50662e-05	154
409.546	21.1899	10.295	-0.341329	1.47698e-05	154
1060.55	308.15	272.12	-0.341519	1.45984e-05	154
364.537	28.1683	8.965	-0.343537	1.28908e-05	154
378.568	84.4471	71.535	-0.344875	1.18647e-05	154
300.866	1477.53	1413.8	-0.345147	1.16654e-05	154
418.786	103.316	102.795	-0.345268	1.15783e-05	154
288.847	349.274	338.105	-0.345433	1.14602e-05	154
739.513	72.4509	36.7	-0.345644	1.13103e-05	154
378.56	15.9173	10.885	-0.346809	1.05167e-05	154
500.794	245.808	232.58	-0.347297	1.02007e-05	154
880.337	62.211	29.315	-0.347454	1.01006e-05	154
342.528	10.7434	5.51	-0.347675	9.96158e-06	154
343.009	239.445	205.93	-0.348974	9.18041e-06	154
784.332	424.001	280.075	-0.350549	8.31078e-06	154
326.02	6.44565	4.93	-0.351298	7.92521e-06	154
314.882	1585.5	1501.46	-0.351372	7.88798e-06	154
560.749	126.963	109.135	-0.35142	7.8639e-06	154
582.8	393.427	379.62	-0.351609	7.77027e-06	154
538.852	739.896	694.955	-0.352993	7.11422e-06	154
316.879	1636.92	1554.99	-0.353731	6.78598e-06	154
302.996	203.152	121.55	-0.354611	6.41358e-06	154
286.089	2894.89	2854.24	-0.35613	5.81588e-06	154
716.507	199.618	145.77	-0.35626	5.76734e-06	154
279.059	409.724	392.38	-0.356876	5.54211e-06	154
618.865	574.41	563.37	-0.35709	5.466e-06	154
376.968	125.885	41.165	-0.357665	5.26577e-06	154
408.944	95.3914	12.795	-0.358218	5.07997e-06	154
351.046	814.726	719.785	-0.358859	4.87243e-06	154
494.738	163.585	167.47	-0.359501	4.67275e-06	154
660.101	259.19	25.01	-0.360698	4.32049e-06	154
473.064	13.3774	6.69	-0.361354	4.13858e-06	154
502.788	101.14	89.505	-0.36171	4.04267e-06	154
363.996	17.6794	12.02	-0.361944	3.98106e-06	154
131.067	2906.32	2762.2	-0.362225	3.90786e-06	154
421.938	171.3	48.325	-0.362588	3.81551e-06	154
211.992	11.1401	8.515	-0.363478	3.59765e-06	154
623.999	79.7645	44.935	-0.3643	3.40675e-06	154
220.857	433.122	408.915	-0.365231	3.20244e-06	154
151.969	1067.06	1046.02	-0.365823	3.07845e-06	154
463.09	6169.12	5755.73	-0.366186	3.00474e-06	154
520.602	868.263	939.185	-0.366272	2.98756e-06	154
310.026	33.6642	25.075	-0.366402	2.96184e-06	154
782.884	1069.16	1117.7	-0.367611	2.73139e-06	154
336.779	121.196	124.075	-0.368054	2.65138e-06	154
349.532	22.4575	14.63	-0.368441	2.58315e-06	154
574.765	370.661	357.305	-0.369268	2.44321e-06	154
668.758	358.419	372.64	-0.369659	2.37961e-06	154
676.829	476.488	461.29	-0.369889	2.34289e-06	154
374.839	513.554	491.94	-0.371646	2.07964e-06	154
232.876	775.774	726.25	-0.371775	2.06147e-06	154
456.65	329.566	353.535	-0.371848	2.05119e-06	154
478.742	141.979	133.185	-0.372104	2.01581e-06	154
218.86	686.558	653.575	-0.372319	1.98651e-06	154
454.851	311.182	294.07	-0.372888	1.91089e-06	154
410.749	93.0286	93.825	-0.373825	1.79219e-06	154
536.858	503.49	477.665	-0.373903	1.7826e-06	154
830.115	65.6864	16.405	-0.374149	1.75281e-06	154
476.746	168.098	161.475	-0.37424	1.74196e-06	154
626.092	807.919	763.685	-0.374361	1.72747e-06	154
311.948	11.3249	8.64	-0.374964	1.65745e-06	154
280.814	381.955	364.485	-0.374996	1.65372e-06	154
234.873	738.591	693.365	-0.375578	1.58879e-06	154
372.843	311.676	303.66	-0.375636	1.58248e-06	154
773.516	116.447	80.505	-0.376208	1.52119e-06	154
690.826	788.633	802.21	-0.376621	1.47845e-06	154
461.574	14.1156	13.665	-0.37688	1.4522e-06	154
342.128	7086.06	6736.35	-0.377082	1.43199e-06	154
501.139	1068.08	1032.27	-0.377378	1.40294e-06	154
397.055	13.1845	7.785	-0.377794	1.36302e-06	154
304.055	83.7507	32.73	-0.378029	1.34097e-06	154
321.986	117.332	111.87	-0.378327	1.31342e-06	154
390.702	123.353	138.885	-0.378426	1.30442e-06	154
301.053	678.643	538.56	-0.378732	1.27699e-06	154
373.544	257.932	232.9	-0.378851	1.26641e-06	154
594.82	366.686	336.635	-0.379177	1.23799e-06	154
536.701	133.753	119.085	-0.379701	1.19352e-06	154
758.518	305.86	276.29	-0.380186	1.1537e-06	154
318.098	41.0775	31.03	-0.380572	1.12295e-06	154
521.036	3453.06	3370.2	-0.381311	1.06619e-06	154
494.72	401.456	436.295	-0.381386	1.06055e-06	154
596.813	532.078	488.705	-0.381772	1.03217e-06	154
418.554	324.078	167.175	-0.382345	9.91399e-07	154
145.083	10382.3	9796.34	-0.383491	9.14299e-07	154
783.291	70.4644	45.69	-0.38409	8.76305e-07	154
249.083	1105.74	1000.49	-0.384237	8.67244e-07	154
389.043	28.6514	21.125	-0.385567	7.88987e-07	154
307.139	71.4571	53.815	-0.38657	7.34484e-07	154
814.52	197.868	169.365	-0.386966	7.13993e-07	154
584.791	194.378	187.65	-0.387048	7.09836e-07	154
698.021	233.163	195.87	-0.387636	6.80528e-07	154
421.041	2871.07	2865.53	-0.388009	6.62554e-07	154
290.837	1068.93	985.695	-0.388244	6.51469e-07	154
364.992	2152.35	2073.09	-0.388607	6.34675e-07	154
292.833	1342.25	1235.03	-0.388781	6.26758e-07	154
358.047	91.2688	9.37	-0.389669	5.87909e-07	154
474.564	197.242	49.525	-0.390131	5.68587e-07	154
380.971	42.384	30.01	-0.390219	5.65004e-07	154
339.047	832.659	802.16	-0.390386	5.58192e-07	154
393.533	141.092	115.5	-0.390388	5.58113e-07	154
294.829	1408.14	1316.17	-0.391297	5.22543e-07	154
512.812	296.905	276.6	-0.391323	5.21558e-07	154
408.755	96.7258	95.13	-0.392409	4.81945e-07	154
272.073	16371.6	15499.4	-0.393028	4.60656e-07	154
702.496	124.435	80.8	-0.393247	4.53352e-07	154
445.185	640.939	604.095	-0.393256	4.53036e-07	154
350.794	222.187	212.575	-0.393497	4.45134e-07	154
410.553	15.4005	10.055	-0.393625	4.40984e-07	154
280.99	37.8631	26.235	-0.393723	4.37829e-07	154
737.829	1340.79	1303.37	-0.394145	4.24508e-07	154
294.986	171.191	118.24	-0.394346	4.18307e-07	154
514.806	436.216	408.115	-0.395344	3.88728e-07	154
452.7	165.356	160.825	-0.396075	3.68345e-07	154
278.817	926.306	853.285	-0.398385	3.10448e-07	154
371.156	393.252	324.265	-0.398476	3.0837e-07	154
352.792	165.883	165.425	-0.400083	2.73561e-07	154
194.913	19108	18505.6	-0.401811	2.40335e-07	154
516.607	824.249	891.65	-0.40184	2.39807e-07	154
724.02	205.136	179.865	-0.402631	2.25951e-07	154
401.062	20.3623	14.245	-0.403342	2.14153e-07	154
262.988	98.7882	49.895	-0.403457	2.12292e-07	154
550.717	314.175	304.475	-0.403961	2.04354e-07	154
518.604	1084.43	1180.2	-0.404083	2.02486e-07	154
313.101	41302.1	39020.1	-0.405075	1.87803e-07	154
482.564	16.191	8.235	-0.405136	1.86944e-07	154
630.089	15.7223	1.01	-0.405992	1.75154e-07	154
395.106	3589.02	3571.57	-0.408561	1.43895e-07	154
736.281	1064.27	805.735	-0.408807	1.41205e-07	154
311.444	29.147	12.305	-0.409063	1.38448e-07	154
419.046	3415.1	3395.26	-0.409399	1.34912e-07	154
481.159	2607.22	2226.61	-0.409856	1.30244e-07	154
292.887	659.528	621.255	-0.410163	1.27192e-07	154
833.314	165.405	123.83	-0.410458	1.24328e-07	154
514.612	323.693	355.675	-0.412373	1.0717e-07	154
330.744	586.241	609.985	-0.412777	1.03855e-07	154
292.946	18.2299	12.665	-0.412943	1.02521e-07	154
454.697	142.592	129.44	-0.41328	9.98599e-08	154
348.799	143.998	131.985	-0.415218	8.58044e-08	154
448.068	304.673	296.335	-0.415348	8.49334e-08	154
299.085	12012.5	11580	-0.415649	8.29503e-08	154
440.125	1790.01	1521.76	-0.416096	8.00846e-08	154
764.093	239.496	137.82	-0.416259	7.90624e-08	154
436.96	6.25429	3.165	-0.417061	7.42151e-08	154
482.568	28.4336	12.075	-0.418154	6.80675e-08	154
382.713	359.385	376.58	-0.419297	6.21598e-08	154
214.822	239.829	260.98	-0.419573	6.08096e-08	154
411.023	19.7187	11.25	-0.422449	4.83096e-08	154
681.991	187.529	160.67	-0.42342	4.46793e-08	154
641.108	5116.21	5059.76	-0.423937	4.28518e-08	154
570.774	268.308	249.595	-0.424639	4.04881e-08	154
432.798	321.945	328.035	-0.424746	4.01389e-08	154
546.732	208.862	196.755	-0.426481	3.48633e-08	154
294.463	82.7198	7.98	-0.42689	3.37199e-08	154
386.707	777.892	781.245	-0.427957	3.09055e-08	154
466.566	77.336	17.355	-0.428699	2.90843e-08	154
324.751	769.158	790.195	-0.428996	2.83822e-08	154
339.07	70.478	49.69	-0.430685	2.46997e-08	154
710.464	127.142	140.12	-0.430906	2.42522e-08	154
328.747	1289.13	1306.11	-0.431005	2.40552e-08	154
274.779	270.146	273.985	-0.431825	2.24774e-08	154
384.709	814.681	832.605	-0.43183	2.24676e-08	154
210.828	2345.28	2487.55	-0.431946	2.22522e-08	154
315.012	549.266	26.015	-0.432553	2.11596e-08	154
340.992	1389.29	1352.64	-0.434148	1.85282e-08	154
366.058	1576.23	1529.29	-0.435574	1.64442e-08	154
432.554	28.2721	3.94	-0.435945	1.59399e-08	154
388.704	446.436	470.9	-0.436303	1.54677e-08	154
424.042	15.4421	11.8	-0.436393	1.53514e-08	154
754.449	114.541	120.92	-0.436542	1.51597e-08	154
212.825	1144.93	1202.85	-0.436695	1.49664e-08	154
326.749	1540.66	1576.61	-0.437132	1.44256e-08	154
208.831	1757.99	1865.34	-0.437711	1.37373e-08	154
342.085	846.413	665.31	-0.438035	1.33661e-08	154
485.07	48.3499	1.79	-0.44118	1.02322e-08	154
411.546	51.6091	38.805	-0.44119	1.02232e-08	154
734.132	22.2261	13.95	-0.441739	9.75432e-09	154
526.671	271.413	255.885	-0.441824	9.68377e-09	154
468.71	272.724	256.835	-0.441918	9.60653e-09	154
446.568	449.553	431.335	-0.443648	8.28083e-09	154
333.012	885.74	495.035	-0.444228	7.87721e-09	154
88.0257	26.4832	14.185	-0.444759	7.52382e-09	154
318.012	1964.8	1949.15	-0.444836	7.47392e-09	154
466.716	307.134	290.04	-0.445533	7.03682e-09	154
765.518	99.6351	76.04	-0.446364	6.54749e-09	154
548.725	326.799	298.995	-0.446382	6.53735e-09	154
272.782	1682.49	1737.29	-0.447309	6.03076e-09	154
490.759	427.813	411.355	-0.447499	5.9318e-09	154
266.791	4886.91	4957.78	-0.448925	5.23697e-09	154
268.788	8246.74	8389.95	-0.448996	5.20467e-09	154
270.785	5317.8	5410.06	-0.449012	5.19719e-09	154
446.665	1300.84	1337.6	-0.449228	5.09986e-09	154
586.061	39.3626	18.23	-0.44939	5.02802e-09	154
96.9075	263.6	276.805	-0.449819	4.84223e-09	154
351.031	2204.31	2184.47	-0.452699	3.75575e-09	154
710.005	189.834	156.805	-0.452711	3.75192e-09	154
448.664	466.184	467.325	-0.453456	3.51178e-09	154
322.005	3885.37	3831.07	-0.455021	3.05496e-09	154
322.034	13.1385	10.115	-0.455335	2.97036e-09	154
490.025	103.206	96.99	-0.455852	2.83612e-09	154
152.868	836.896	870.3	-0.455921	2.81869e-09	154
150.871	844.607	888.39	-0.456005	2.79746e-09	154
154.865	274.419	291.065	-0.457271	2.49708e-09	154
444.667	1633.28	1542.51	-0.459491	2.0436e-09	154
820.575	636.206	595.39	-0.459734	1.99903e-09	154
812.357	1653.99	1479	-0.459974	1.95601e-09	154
801.346	4615.25	4124.43	-0.45999	1.9531e-09	154
440.674	598.632	577.965	-0.461272	1.73819e-09	154
338.083	1229	1163.82	-0.461513	1.70045e-09	154
488.574	99.1003	71.905	-0.463247	1.45122e-09	154
442.671	1469.47	1418.89	-0.465645	1.16371e-09	154
391.548	36.2485	30.42	-0.466135	1.11215e-09	154
438.965	91.0005	80.65	-0.466546	1.07065e-09	154
320.097	18.6749	14.22	-0.467319	9.96562e-10	154
510.659	441.265	451.855	-0.468235	9.1508e-10	154
355.06	3673.68	3481.47	-0.468777	8.70053e-10	154
627.996	92.0346	70.775	-0.468836	8.65232e-10	154
343.042	66.504	46.16	-0.469039	8.48995e-10	154
94.9105	1570.74	1632.09	-0.470115	7.67627e-10	154
406.044	652.052	553.12	-0.47025	7.57992e-10	154
366.955	48.5916	35.12	-0.470584	7.34598e-10	154
373.543	387.741	360.755	-0.471614	6.6681e-10	154
430.554	205.12	194.295	-0.47187	6.50874e-10	154
498.638	735.947	728.035	-0.472274	6.26575e-10	154
586.629	336.494	315.09	-0.472661	6.04085e-10	154
393.022	904.894	861.055	-0.472678	6.0308e-10	154
574.57	872.094	940.125	-0.473147	5.76927e-10	154
750.454	114.56	122.55	-0.473307	5.6827e-10	154
92.9135	2219.28	2315.08	-0.473605	5.52435e-10	154
457.559	179.813	164.68	-0.476112	4.35135e-10	154
576.566	1245.87	1361.16	-0.476657	4.13032e-10	154
347.205	161.497	137.155	-0.476788	4.07905e-10	154
445.418	78.9924	66.6	-0.476822	4.06566e-10	154
381.534	20.8008	9.88	-0.477924	3.65773e-10	154
434.067	39.9738	14.205	-0.478139	3.58275e-10	154
500.632	1647.72	1541.31	-0.478488	3.46441e-10	154
506.624	743.944	696.41	-0.480294	2.91005e-10	154
504.627	1473.02	1334.05	-0.480377	2.88665e-10	154
462.07	86.5381	52.845	-0.481258	2.65012e-10	154
283.042	888.883	854.66	-0.481272	2.64642e-10	154
322.036	76.2659	64.52	-0.481486	2.59204e-10	154
352.938	74.7938	39.04	-0.482378	2.37638e-10	154
502.629	2007.4	1820.96	-0.482995	2.2374e-10	154
443.071	211.657	16.835	-0.485045	1.83e-10	154
389.048	27.5311	18.275	-0.486274	1.62128e-10	154
325.004	414.2	403.975	-0.486648	1.56242e-10	154
409.008	134.242	97.36	-0.487954	1.37281e-10	154
378.569	170.689	155.265	-0.4886	1.28747e-10	154
564.585	822.207	734.605	-0.488609	1.28628e-10	154
562.588	1525.62	1325.09	-0.488763	1.26668e-10	154
578.563	1691.94	1804.38	-0.488874	1.25279e-10	154
339.106	512.344	419.795	-0.490875	1.02577e-10	154
512.659	312.071	333.055	-0.491552	9.58368e-11	154
560.591	1829.75	1585.88	-0.492321	8.87017e-11	154
682.813	90.7643	63.97	-0.492706	8.53312e-11	154
618.556	749.44	630.025	-0.492961	8.31625e-11	154
804.446	319.892	314.19	-0.494567	7.06945e-11	154
734.482	196.284	177.24	-0.495217	6.6175e-11	154
588.582	456.901	395.285	-0.497914	5.02478e-11	154
796.434	883.336	712.815	-0.498424	4.76848e-11	154
736.477	287.071	218.025	-0.498618	4.67419e-11	154
392.005	117.369	51.175	-0.498672	4.6485e-11	154
298.965	29.9354	14.07	-0.499236	4.38662e-11	154
800.438	506.516	421.62	-0.499785	4.14523e-11	154
449.083	202.498	129.965	-0.500193	3.97398e-11	154
508.065	427.034	399.95	-0.501054	3.63538e-11	154
798.433	994.247	908.3	-0.501933	3.31857e-11	154
558.594	1280.03	1109.07	-0.502337	3.18203e-11	154
493.572	156.202	148.595	-0.503525	2.81151e-11	154
752.449	171.663	179.41	-0.50495	2.42193e-11	154
1044.26	185.537	166.31	-0.505476	2.29189e-11	154
789.484	158.354	143.12	-0.506243	2.11415e-11	154
667.993	143.416	114.8	-0.506884	1.97605e-11	154
620.552	681.318	559.26	-0.506938	1.96479e-11	154
566.591	530.247	506.11	-0.507011	1.94957e-11	154
402.97	14.1314	9.755	-0.507738	1.80542e-11	154
483.57	693.698	461.67	-0.50779	1.79547e-11	154
568.604	452.325	413.64	-0.508069	1.74327e-11	154
671.153	97.7342	70.29	-0.508518	1.66216e-11	154
814.337	4272.67	3361.46	-0.50897	1.58421e-11	154
419.059	30.9727	12.92	-0.509715	1.46348e-11	154
572.58	406.748	405.785	-0.5105	1.34596e-11	154
806.422	601.045	615.56	-0.51359	9.66003e-12	154
792.444	975.824	789.105	-0.515448	7.90037e-12	154
638.524	265.971	292.465	-0.515508	7.8487e-12	154
666.957	150.206	119.05	-0.515591	7.77871e-12	154
545.097	1068.32	1023.29	-0.518313	5.78022e-12	154
598.555	1389.52	1452.12	-0.51832	5.77544e-12	154
678.513	561.704	436.605	-0.518904	5.41711e-12	154
329.071	1134.32	1099.45	-0.519085	5.31075e-12	154
653.983	52.1549	23.13	-0.519167	5.26303e-12	154
787.494	263.499	237.4	-0.519651	4.99047e-12	154
790.445	641.002	544.115	-0.520766	4.41329e-12	154
434.946	155.242	110.665	-0.520935	4.33153e-12	154
339.105	543.792	491.35	-0.522831	3.51051e-12	154
738.472	245.026	217.33	-0.523098	3.40776e-12	154
451.048	41.96	15.26	-0.523275	3.34123e-12	154
598.968	462.497	392.58	-0.523798	3.15186e-12	154
680.512	370.427	330.525	-0.524365	2.95875e-12	154
519.05	117.369	19.125	-0.5249	2.78683e-12	154
502.936	58.7801	26.1	-0.525529	2.59717e-12	154
634.529	1051.93	1078.88	-0.52557	2.58524e-12	154
584.95	153.503	103.87	-0.525806	2.51757e-12	154
622.549	434.218	376.495	-0.5266	2.30265e-12	154
850.44	333.26	321.75	-0.527449	2.09246e-12	154
365.004	543.066	399.705	-0.527901	1.98826e-12	154
324	108.551	98.11	-0.528696	1.8172e-12	154
652.962	85.1785	57.785	-0.529578	1.64403e-12	154
350.539	437.221	14.295	-0.531633	1.30057e-12	154
436.059	44.5921	28.375	-0.531862	1.2669e-12	154
692.491	361.798	387.38	-0.532735	1.14618e-12	154
664.511	88.5497	95.465	-0.53362	1.03525e-12	154
516.953	166.77	83.095	-0.534256	9.62023e-13	154
690.498	163.877	172.225	-0.535483	8.34688e-13	154
481.009	23.6955	12.24	-0.536187	7.69261e-13	154
549.063	190.059	159.73	-0.537088	6.92715e-13	154
624.536	276.175	252.98	-0.537791	6.38147e-13	154
852.423	241.245	223.37	-0.537846	6.34101e-13	154
832.401	317.1	318.915	-0.538213	6.07429e-13	154
676.516	972.15	862.355	-0.538362	5.96972e-13	154
808.414	1496.63	1539.77	-0.538645	5.77475e-13	154
451.079	1721.28	1683.34	-0.538768	5.69208e-13	154
636.526	792.801	837.335	-0.539794	5.04672e-13	154
626.55	856.944	826.37	-0.541482	4.13612e-13	154
812.408	1438.76	1460.07	-0.544685	2.82655e-13	154
810.412	1727.22	1730.16	-0.545533	2.55392e-13	154
166.99	9105.42	6867.88	-0.546217	2.35257e-13	154
696.486	235.475	250.94	-0.546606	2.24526e-13	154
440.095	1446.21	1353.57	-0.548902	1.70183e-13	154
656.519	806.472	747.32	-0.550894	1.33583e-13	154
562.046	258.889	221.57	-0.552022	1.16379e-13	154
323.037	2472.33	2440.76	-0.552214	1.13678e-13	154
743.126	1204.56	103.16	-0.552995	1.03296e-13	154
684.511	184.345	159.285	-0.553997	9.13149e-14	154
685.509	431.189	391.18	-0.556426	6.7606e-14	154
590.549	709.615	674.63	-0.556703	6.53196e-14	154
338.979	65.3719	35.27	-0.557119	6.20219e-14	154
456.56	73.3157	58.165	-0.557484	5.92691e-14	154
648.529	441.972	398.595	-0.558335	5.3295e-14	154
680.971	242.647	186.625	-0.560108	4.26703e-14	154
458.091	587.501	537.865	-0.562163	3.29213e-14	154
474.032	71.8481	24.74	-0.562882	3.00549e-14	154
650.512	680.83	691.87	-0.566305	1.94139e-14	154
311.063	3651.89	3131.8	-0.568455	1.47137e-14	154
521.07	318.773	179.09	-0.568462	1.47008e-14	154
483.581	212.594	186.74	-0.569213	1.3339e-14	154
512.056	266.82	253.09	-0.569903	1.21952e-14	154
430.554	340.058	327.475	-0.571378	1.0063e-14	154
269.027	1194.61	1167.96	-0.575259	6.04119e-15	154
336.017	41.812	22.445	-0.582184	2.38942e-15	154
674.117	266.756	224.125	-0.588343	1.02799e-15	154
708.471	159.192	166.235	-0.601985	1.48682e-16	154
325.031	895.308	828.175	-0.606035	8.22712e-17	154
459.024	73.7195	17.365	-0.608481	5.73057e-17	154
420.998	115.724	87.28	-0.613221	2.81872e-17	154
482.58	359.584	338.83	-0.614527	2.31325e-17	154
439.56	54.0327	36.03	-0.617354	1.50348e-17	154
479.579	43.5179	25.675	-0.625719	4.09405e-18	154
708.536	454.134	404.785	NA	NA	154
