## Supplementary Table 16 for "Interaction-based metabolomics identifies serum modifiers of the clinical expression of Alzheimer’s disease pathology"

### Sheet: mz_247.15713_mean_median_spearm
m/z	intensity_mean	intensity_median	spearman_rho	p_value	n
98.9973	51.6876	49.845	0.539711	5.09617e-13	154
134.024	12677.1	12594.4	0.526367	2.36386e-12	154
117.004	14.4889	12.865	0.521482	4.07731e-12	154
247.156	64.6464	60.97	0.51831	5.78172e-12	154
247.028	460.217	377.875	0.515718	7.67216e-12	154
173.031	970.622	957.485	0.494212	7.32811e-11	154
206.05	2531.44	2560.49	0.485223	1.79836e-10	154
987.565	5842.55	5805.38	0.472776	5.97562e-10	154
1067.56	4892.09	4801.65	0.466901	1.036e-09	154
247.156	22.7375	19.47	0.465954	1.13098e-09	154
154.984	33.7387	33.985	0.459388	2.06278e-09	154
247.157	31.3792	28.44	0.454579	3.17767e-09	154
314.075	118.752	43.37	0.44566	6.95959e-09	154
129.041	27.9259	26.015	0.434697	1.76973e-08	154
890.056	12028.2	11784.1	0.430879	2.43072e-08	154
1021.58	7585.16	7625.34	0.428002	3.07932e-08	154
1028.07	17679.4	17737.5	0.424606	4.05963e-08	154
243.051	2281.42	2252.74	0.422929	4.64826e-08	154
1139.59	7064.01	7112.43	0.422738	4.7201e-08	154
247.157	18.89	16.265	0.42248	4.81918e-08	154
247.156	44.8036	40.4	0.416255	7.90832e-08	154
965.074	6911.35	6999	0.412506	1.06067e-07	154
986.064	22052.5	22040.3	0.412099	1.09482e-07	154
1027.07	21618	21644.3	0.404804	1.91708e-07	154
916.056	10571.7	10386	0.404531	1.95716e-07	154
1075.57	6279.02	6187.4	0.399852	2.78308e-07	154
978.557	6662.42	6682.56	0.39899	2.96795e-07	154
944.055	6420.11	5493.39	0.39473	4.06682e-07	154
951.075	7719.31	7907.6	0.394533	4.1261e-07	154
993.568	11013.9	10893.1	0.394322	4.19024e-07	154
1073.56	4740.04	4697.23	0.392793	4.68624e-07	154
1110.08	18054.2	17919.2	0.391014	5.33379e-07	154
1191.58	2450.22	2409.03	0.390603	5.49497e-07	154
871.555	4497.81	4484.15	0.390578	5.50479e-07	154
1128.6	1124.75	1063.51	0.389363	6.01043e-07	154
1013.07	6142.25	5945.36	0.388198	6.53624e-07	154
998.063	12199.3	12022.8	0.386519	7.37199e-07	154
1187.59	18303.5	18495.4	0.382226	9.99725e-07	154
958.553	6260.93	6244.68	0.381475	1.05396e-06	154
220.99	92.8203	84.305	0.380572	1.12294e-06	154
241.078	790.886	579.925	0.379361	1.22219e-06	154
1068.59	2900.84	2873.49	0.376625	1.47799e-06	154
313.042	397.319	316.855	0.37595	1.54856e-06	154
1136.09	6080	6001.24	0.375566	1.59017e-06	154
1025.58	4833.95	4737.49	0.375368	1.61191e-06	154
903.547	4164.59	4180.65	0.373709	1.80649e-06	154
206.053	1132.1	990.68	0.373611	1.81872e-06	154
178.082	14.7866	13.53	0.372298	1.98928e-06	154
822.058	13893.1	13256.5	0.371016	2.17055e-06	154
957.053	13635.1	13566.3	0.369991	2.32669e-06	154
883.077	8398.28	8598.13	0.369263	2.44396e-06	154
1097.58	16341.9	16522.3	0.368012	2.65892e-06	154
897.062	5075.67	5178.9	0.367466	2.7581e-06	154
1164.59	9163.2	8993.1	0.367394	2.7715e-06	154
1162.57	3110.8	3017.15	0.367239	2.80035e-06	154
931.069	6421.02	6341.34	0.367138	2.81953e-06	154
1121.57	3839.73	3846.85	0.36673	2.8975e-06	154
1080.57	4200.92	4294.48	0.366535	2.93564e-06	154
186.065	28.9595	23.195	0.366477	2.94688e-06	154
946.064	13061.5	11903.7	0.365986	3.04525e-06	154
1040.06	10246.1	10311.8	0.365388	3.16913e-06	154
759.049	1819.9	1872.38	0.36514	3.22191e-06	154
811.548	8878.52	8366.15	0.364216	3.42578e-06	154
287.041	56.5516	40.455	0.363548	3.58087e-06	154
1146.59	20205.9	20363.7	0.363398	3.61662e-06	154
734.271	254.096	226.25	0.362329	3.88138e-06	154
1194.59	11350.9	11416	0.362197	3.9151e-06	154
1054.08	7816.25	7554.26	0.362153	3.92656e-06	154
746.562	2885.51	2481.66	0.362066	3.94915e-06	154
1128.57	3619.51	3651.28	0.362015	3.96242e-06	154
1074.6	10980.1	10887.2	0.361995	3.96757e-06	154
1013.07	7133.69	6971.43	0.361217	4.17606e-06	154
1106.6	1783.28	1800.02	0.361011	4.23276e-06	154
869.076	9350.16	9688.25	0.359171	4.77433e-06	154
843.557	8196.12	7764.49	0.358921	4.8527e-06	154
777.531	4031.14	3979.45	0.358576	4.96299e-06	154
138.053	5.68968	4.69	0.357978	5.16004e-06	154
1157.58	681.888	655.18	0.357886	5.19074e-06	154
803.558	18670.3	17062.1	0.357845	5.20461e-06	154
1168.57	5648.19	5617.13	0.357829	5.21016e-06	154
830.039	13268.8	12428.4	0.357765	5.23188e-06	154
864.059	10604.4	10345.3	0.357743	5.23914e-06	154
150.965	4.27909	3.44	0.357573	5.29735e-06	154
937.55	3280.42	3275.12	0.355539	6.0421e-06	154
1176.11	6329.9	6414.4	0.354971	6.26717e-06	154
289.02	607.456	606.635	0.354834	6.32235e-06	154
1052.57	4855.14	4912.51	0.354397	6.50246e-06	154
298.02	499.344	496.215	0.354384	6.50795e-06	154
1143.56	990.929	985.265	0.353515	6.88072e-06	154
968.564	9946.74	9948.71	0.353262	6.99298e-06	154
782.052	2564.08	2499.8	0.353184	7.02759e-06	154
984.063	13746.6	13511.9	0.351732	7.70947e-06	154
870.071	5591.46	5660.47	0.350321	8.43172e-06	154
862.05	4815.69	4752.85	0.35006	8.57224e-06	154
195.123	15.309	12.83	0.34863	9.38117e-06	154
876.544	5393.36	5422.45	0.347983	9.77087e-06	154
923.559	18036.3	17945.8	0.347743	9.9191e-06	154
1020.06	7330.98	7310.69	0.347365	1.01569e-05	154
808.053	1504.58	1490.35	0.34726	1.02241e-05	154
834.047	4567.45	4348.45	0.346966	1.04139e-05	154
848.537	2353.68	2349.11	0.345904	1.11287e-05	154
861.543	6409.75	6236.86	0.345274	1.15739e-05	154
247.156	71.7069	62.76	0.345081	1.17139e-05	154
945.069	14903.9	13858.9	0.343767	1.27083e-05	154
911.564	7201.88	7118.32	0.341246	1.48454e-05	154
886.557	8913.43	8485.6	0.340973	1.50958e-05	154
215.026	3481.41	3408.05	0.33969	1.63285e-05	154
1101.57	4243.75	4257.39	0.339433	1.65858e-05	154
247.155	56.1131	51.715	0.339372	1.66485e-05	154
1041.07	37811.6	37702.9	0.337403	1.87644e-05	154
938.065	8572.38	8539.13	0.337248	1.89406e-05	154
1160.59	13951.2	14166.7	0.337156	1.90464e-05	154
1119.58	15829.8	15963.8	0.336779	1.94863e-05	154
696.274	220.281	204.9	0.336002	2.0422e-05	154
911.069	4963.76	4984.88	0.335711	2.07832e-05	154
1131.07	59195.1	59237.1	0.335661	2.08449e-05	154
239.114	18.8348	13.305	0.335462	2.10959e-05	154
399.029	6673.08	6812.03	0.335446	2.11166e-05	154
1109.07	15859.8	15743.6	0.335364	2.12212e-05	154
815.06	4780.72	4810.37	0.335326	2.12695e-05	154
110.994	1045.04	830.34	0.334391	2.24972e-05	154
1142.09	9449.68	9437.66	0.33413	2.28521e-05	154
1031.05	23018.6	23120.9	0.333698	2.34506e-05	154
138.987	75.2042	58.165	0.333448	2.3804e-05	154
951.584	21876.2	21795.1	0.333034	2.43988e-05	154
1150.08	35288.7	35196.9	0.332965	2.44995e-05	154
411.983	145.551	146.09	0.332939	2.45375e-05	154
1048.07	91132.9	88881.8	0.332735	2.48377e-05	154
973.041	5480.1	5446.35	0.332155	2.57102e-05	154
1087.57	3512.74	3595.55	0.332068	2.58437e-05	154
835.046	3747.94	3687.95	0.331901	2.61024e-05	154
232.05	239.193	152.845	0.331732	2.63661e-05	154
909.547	3537.01	3545.64	0.331091	2.73875e-05	154
1190.11	8278.51	8207.01	0.330489	2.83798e-05	154
1124.08	21354.4	20962.7	0.330314	2.86762e-05	154
138.051	7.46091	6.03	0.329659	2.98052e-05	154
1195.58	4137.74	4259.78	0.329292	3.04579e-05	154
178.083	14.0609	12.055	0.329066	3.08661e-05	154
844.548	30060.7	28264.5	0.328323	3.22438e-05	154
1147.57	5539.59	5743.78	0.327621	3.35973e-05	154
1154.57	5731.54	5980.56	0.327246	3.43416e-05	154
195.123	19.3244	16.1	0.326987	3.48669e-05	154
1196.08	36433.5	36265.8	0.326809	3.52297e-05	154
451.067	69.7966	51.69	0.325559	3.78904e-05	154
1012.08	7509.41	7407.16	0.325536	3.79417e-05	154
788.057	12443.7	12403.2	0.325446	3.81414e-05	154
340.034	232.311	221.465	0.325354	3.83458e-05	154
788.066	5637.1	5744.17	0.325091	3.89348e-05	154
829.071	4748.75	4799.93	0.324176	4.10546e-05	154
787.073	10990.3	11204.6	0.32399	4.14984e-05	154
1158.08	16711.9	16415.4	0.323959	4.15733e-05	154
1127.57	4612.68	4737.3	0.323926	4.16523e-05	154
1046.06	17796.8	17833.3	0.323417	4.28953e-05	154
263.092	16.1889	15.06	0.323415	4.29002e-05	154
836.061	27250.7	26407.5	0.323184	4.34763e-05	154
247.156	10.9124	7.94	0.322688	4.47344e-05	154
726.048	742.431	724.315	0.322367	4.55683e-05	154
385.001	517.103	506.44	0.322367	4.55683e-05	154
1175.58	6101.03	6058.58	0.3223	4.5745e-05	154
918.065	28455.2	28228.4	0.322032	4.6454e-05	154
1198.1	11024	10952.1	0.32183	4.69959e-05	154
1074.56	3679.78	3684.06	0.320767	4.9945e-05	154
935.572	2905.17	2849.89	0.320543	5.05867e-05	154
1199.09	18336.9	18146.5	0.320138	5.17718e-05	154
964.052	17918.9	17832.5	0.319798	5.2785e-05	154
1082.08	19750.9	19771.3	0.318549	5.66668e-05	154
1120.08	45438	45525.2	0.317299	6.08206e-05	154
992.061	11684.9	11731.4	0.31706	6.16438e-05	154
953.055	18541	18408.7	0.31673	6.28022e-05	154
943.552	8300.65	8373.26	0.316711	6.2872e-05	154
1061.07	9022.46	8855.53	0.31615	6.4886e-05	154
796.037	13668.2	13017.3	0.315477	6.73877e-05	154
878.046	17495.6	17445.7	0.315273	6.81619e-05	154
969.562	55889.8	54900.4	0.315229	6.83316e-05	154
857.562	6875.98	6700.85	0.314649	7.05867e-05	154
101.01	2336.27	2315.72	0.314394	7.15988e-05	154
1080.56	5616.75	5724.57	0.313927	7.34885e-05	154
1024.06	13979.5	14051.2	0.313768	7.41445e-05	154
195.124	17.755	9.86	0.313695	7.4446e-05	154
863.066	13072.5	12888.5	0.313617	7.47718e-05	154
1088.08	5607.85	5477.68	0.313591	7.48814e-05	154
704.777	2030.72	1923.83	0.312569	7.92607e-05	154
98.997	30.3675	25.835	0.31229	8.04981e-05	154
875.038	6254.63	6176.11	0.311884	8.23297e-05	154
705.068	19180.2	19318.6	0.311629	8.34985e-05	154
904.071	9612.19	9589.56	0.311619	8.3544e-05	154
1141.57	4911.18	5017.31	0.311586	8.3696e-05	154
1115.09	33568.6	33446.1	0.311576	8.37417e-05	154
926.539	28076.8	27635.6	0.310942	8.67283e-05	154
1114.57	4477.03	4481.61	0.310489	8.89247e-05	154
869.582	20690.4	20284.3	0.309807	9.23252e-05	154
1134.57	7641.1	7681.84	0.309687	9.29358e-05	154
1101.57	2414.11	2480.7	0.309656	9.30953e-05	154
185.093	205.18	187.465	0.309487	9.39634e-05	154
1128.07	36782.6	36544.6	0.308838	9.73695e-05	154
997.056	28831.5	28310.1	0.308435	9.95389e-05	154
848.056	6655.63	6467.31	0.307762	0.000103271	154
943.053	15036.2	14001.1	0.307266	0.000106103	154
861.051	5793.32	5691.75	0.306446	0.000110941	154
1089.08	89119.6	88377.1	0.306428	0.00011105	154
1004.59	28152.3	27860.2	0.306074	0.0001132	154
1066.56	7716.47	7839.31	0.305831	0.000114702	154
1184.11	3938.93	3870.94	0.305734	0.000115306	154
740.06	6187.96	6052.27	0.305079	0.00011947	154
439.032	115.88	85.64	0.304819	0.000121157	154
255.035	213.906	178.115	0.304703	0.000121923	154
1012.56	5370.64	5433.19	0.304386	0.000124026	154
241.019	430.607	369.18	0.30325	0.000131838	154
1168.58	4177.92	4266.15	0.301331	0.000146096	154
1087.57	2957.49	3037.56	0.30061	0.000151816	154
1065.58	13755.9	13802.1	0.300057	0.000156349	154
1082.59	5820.61	5812.6	0.299925	0.000157443	154
884.061	58533	57275	0.299812	0.000158393	154
521.038	434.72	385.38	0.2995	0.000161035	154
849.058	4035.15	4026.23	0.297694	0.000177143	154
1181.57	6906.97	6877.84	0.297648	0.000177573	154
974.567	13175.9	13129.6	0.297448	0.000179455	154
1172.08	54379.4	54395.1	0.296303	0.000190568	154
1114.57	4184.05	4342.44	0.295507	0.000198658	154
310.045	40.5305	27.585	0.295178	0.000202105	154
1052.56	9194.34	9326.15	0.294814	0.000205972	154
930.067	6817.8	6691.88	0.294763	0.000206519	154
1161.58	5258.47	5384.3	0.294477	0.000209614	154
1093.57	10050.2	10081.2	0.293388	0.000221808	154
801.078	12897.7	13239.6	0.292706	0.000229773	154
882.04	10365.5	10267.8	0.292703	0.000229812	154
896.05	6619.09	6828.55	0.292156	0.000236396	154
1058.07	21679.8	21920.9	0.291911	0.000239398	154
1153.59	23609.9	23699.2	0.291584	0.000243463	154
623.063	17423.8	17424.4	0.291382	0.000246007	154
561.014	101.224	83.36	0.291054	0.000250194	154
699.069	920.636	921.14	0.290879	0.000252445	154
800.529	1534.43	1448.1	0.290728	0.00025441	154
250.067	73.2988	69.61	0.290603	0.000256046	154
1157.09	13477.5	13365.2	0.290547	0.000256779	154
507.035	2302.18	2267.45	0.290488	0.000257559	154
915.051	23620.3	23160.8	0.289783	0.000267022	154
329.024	72.1505	42.715	0.289398	0.000272338	154
1134.57	5026.99	5096.81	0.288928	0.000278945	154
298.466	9.46208	7.265	0.28879	0.000280913	154
101.01	5.56117	4.98	0.288535	0.000284584	154
1060.08	10362.3	10319.5	0.287737	0.000296365	154
1143.07	18918.5	18711	0.287037	0.000307069	154
93.02	18.5576	16.83	0.286889	0.000309363	154
1148.1	5347.33	5333.76	0.286253	0.000319475	154
1000.07	25403.8	25275.1	0.285611	0.000329989	154
1101.08	14230.7	14083.1	0.28527	0.000335684	154
829.045	10558.7	10161.6	0.285024	0.000339868	154
875.044	9670.47	9511.89	0.284415	0.000350424	154
721.776	2799.4	2617.78	0.284186	0.000354452	154
833.037	21190.9	20962.5	0.284073	0.000356474	154
903.545	2871.35	2857.72	0.283892	0.000359713	154
799.551	2946.6	2661.53	0.283818	0.000361046	154
506.185	1624.19	829.91	0.283338	0.000369805	154
281.236	51.4382	46.25	0.283283	0.000370829	154
195.122	29.8021	25.81	0.283197	0.000372422	154
1170.1	4666.14	4636.99	0.28255	0.000384633	154
1032.56	5703.19	5807.85	0.282487	0.00038583	154
419.009	34.9884	28.28	0.282142	0.000392522	154
806.058	5798.19	5506.39	0.282057	0.000394178	154
732.544	543.728	485.72	0.281564	0.000403936	154
773.058	9625.48	9872.65	0.281423	0.000406781	154
868.042	17528.3	17212.7	0.280531	0.000425142	154
956.054	9664.98	9615.33	0.280279	0.000430452	154
1188.58	5980.04	6198.04	0.279982	0.000436813	154
246.062	209.17	156.655	0.279768	0.000441436	154
960.055	19709.2	19704.7	0.279246	0.000452934	154
807.055	9547.77	9388.13	0.279233	0.000453226	154
124.036	171.529	72.195	0.279163	0.000454779	154
729.027	2163.48	2174.07	0.278755	0.000463996	154
950.05	18835.4	18705.7	0.278742	0.000464296	154
767.755	1688.27	1536.57	0.278539	0.000468944	154
364.955	43.187	35.37	0.278502	0.000469783	154
467.008	223.534	208.66	0.2782	0.000476797	154
1123.08	22484.5	22366.8	0.278114	0.000478801	154
983.054	26986.1	26826.3	0.277976	0.000482047	154
491.985	248.273	255.24	0.27774	0.000487652	154
185.078	145.545	132	0.277391	0.000496022	154
1169.1	6504.17	6478.46	0.276921	0.000507529	154
697.076	170.749	144.775	0.276565	0.000516408	154
766.044	4081.62	3478.34	0.27519	0.000552075	154
1032.58	41337.1	41033.7	0.275112	0.000554143	154
841.047	8216.97	8351.05	0.27491	0.000559589	154
888.555	30461.6	30180.6	0.274419	0.000573033	154
1196.57	1530.21	1572.08	0.274389	0.000573873	154
779.042	3964.98	3894.38	0.274109	0.000581685	154
959.057	22842.3	22806.8	0.274012	0.00058441	154
714.037	1116.95	1093.24	0.273746	0.000591953	154
196.94	325.066	92.265	0.273599	0.000596136	154
1134.09	14670.2	14662.2	0.272883	0.000617021	154
720.234	235.164	236.93	0.272785	0.000619924	154
712.776	1222.94	1148.88	0.27262	0.000624846	154
739.324	993.281	930.605	0.272612	0.000625099	154
254.969	157.422	160.265	0.272291	0.000634796	154
752.03	1701.88	1662.35	0.271761	0.000651096	154
730.541	172.9	145.42	0.271573	0.000656961	154
979.044	20010.6	19623.9	0.271373	0.000663267	154
545.05	174.936	158.375	0.27081	0.000681323	154
816.067	4546.19	4578.48	0.270641	0.000686835	154
1074.07	55869.5	55260.6	0.270456	0.000692883	154
764.748	413.686	366.21	0.270416	0.000694207	154
331.039	4392.84	4496.02	0.270407	0.000694509	154
1047.07	8624.83	8405.82	0.270273	0.000698964	154
341.99	95.2203	23.97	0.270159	0.000702743	154
1037.56	12164.7	12236.4	0.270159	0.000702747	154
721.536	668.566	556.97	0.269824	0.000714021	154
191.005	14356.2	12345.7	0.269269	0.000733065	154
203.041	148.993	134.88	0.268707	0.00075281	154
457.974	591.649	548.595	0.26862	0.000755913	154
298.466	9.34156	7.15	0.268474	0.000761146	154
1046.56	3646.28	3709.45	0.268436	0.00076251	154
1159.58	16640.8	16697.9	0.268132	0.000773522	154
818.042	24610.4	22900.2	0.267991	0.00077869	154
387.017	36.3205	27.81	0.267671	0.000790503	154
279.026	75.814	70.195	0.26733	0.000803266	154
278.075	23.0322	15.875	0.266961	0.00081733	154
115.059	34.3855	29.515	0.266851	0.000821547	154
264.025	1030.96	976.265	0.266808	0.000823225	154
819.543	14040.6	12785	0.266689	0.000827805	154
261.043	8133.29	8052.05	0.266563	0.000832728	154
1107.57	3234.08	3313.74	0.266533	0.000833883	154
225.047	5721.56	5576.79	0.266371	0.000840261	154
830.065	4161.24	4200.17	0.266338	0.000841555	154
1168.11	4280.16	4257.36	0.266234	0.000845643	154
507.028	1141.09	1107.8	0.265876	0.000859921	154
721.529	237.372	219.37	0.265743	0.000865294	154
174.017	542.876	541.465	0.265636	0.000869621	154
399.009	333.847	314.605	0.265088	0.00089217	154
744.537	900.695	612.45	0.264963	0.000897375	154
900.049	61935.7	61438.1	0.26402	0.000937598	154
236.985	13.6319	6.195	0.263851	0.000944975	154
1192.08	3780.35	3617.51	0.263841	0.00094542	154
286.965	45.6401	32.735	0.263584	0.000956726	154
708.536	454.134	404.785	0.26239	0.00101102	154
1068.08	28776.5	28859.9	0.261619	0.00104755	154
1152.57	11708.4	11883.4	0.261595	0.00104874	154
975.048	5624.19	5700.97	0.261458	0.00105533	154
98.9992	211.106	208.57	0.260939	0.00108078	154
388.977	774.326	772.285	0.26011	0.00112263	154
1096.08	26146.5	26220.3	0.259939	0.00113144	154
324.009	63.4999	62.07	0.259524	0.00115305	154
736.538	1448.63	1143.61	0.259194	0.00117052	154
929.058	17592	17215.6	0.259176	0.00117148	154
1189.1	5010.12	4928.4	0.258884	0.00118718	154
187.082	794.239	763.235	0.258503	0.00120793	154
1181.59	15556.7	15639.7	0.258485	0.00120893	154
853.026	8530.09	8246.25	0.257864	0.00124348	154
1175.58	4473.34	4536.12	0.257726	0.00125128	154
253.128	59.3068	44.57	0.257442	0.00126744	154
765.043	5053.8	4934.94	0.257177	0.00128273	154
967.053	32588	32313.9	0.256863	0.00130105	154
280.978	93.0892	89.84	0.256778	0.00130606	154
385.013	2922.31	2957.09	0.256329	0.00133276	154
691.051	15746.4	15872.6	0.256065	0.00134872	154
1155.08	25234.3	25018.3	0.255915	0.00135783	154
370.985	10.4875	7.515	0.255829	0.0013631	154
215.058	6874.85	6913.94	0.25528	0.0013971	154
811.032	14217.2	14222.8	0.254695	0.00143428	154
429.907	48.8858	47.465	0.254516	0.00144576	154
1156.56	1634.19	1642.33	0.254383	0.00145439	154
795.04	16891	15886.4	0.253931	0.0014841	154
1180.07	14442.4	14523.7	0.253702	0.00149929	154
297.233	43.5514	31.565	0.25366	0.0015021	154
116.02	46.8722	46.985	0.253178	0.00153469	154
424.066	66.1973	46.695	0.252936	0.0015513	154
413.044	9707.63	9849.33	0.252255	0.00159896	154
175.981	78.9668	10.255	0.252148	0.00160657	154
1052.58	16982.5	16347.7	0.251767	0.00163389	154
570.258	40.0106	34.165	0.251422	0.00165903	154
1113.06	16364.2	16277.6	0.25106	0.00168571	154
338.094	49.7382	45.69	0.25085	0.00170142	154
961.067	18544	18891.5	0.250791	0.00170586	154
965.049	11567	11270.4	0.250157	0.00175416	154
728.03	12467.8	12454.9	0.24916	0.00183262	154
960.049	5159.68	5206.61	0.248949	0.00184959	154
1137.08	82828.6	82065.9	0.248923	0.00185172	154
878.043	4780.94	4825.68	0.2487	0.00186991	154
944.076	10267.1	9663.6	0.247896	0.00193665	154
1166.07	50633.1	51055.3	0.247785	0.0019461	154
1084.06	51991.7	52416.4	0.247476	0.00197244	154
718.763	7954.8	7869.83	0.246277	0.00207783	154
1016.05	43193.4	42052.4	0.246084	0.0020952	154
793.033	4032.7	4001.29	0.245417	0.00215647	154
800.033	3338.96	3154.59	0.245409	0.00215724	154
877.052	19291.4	19173.7	0.245351	0.0021626	154
1183.1	8256.17	8296.53	0.245085	0.00218756	154
307.035	9796.6	9843.25	0.245047	0.00219113	154
302.996	208.388	81.35	0.244657	0.00222831	154
405.031	314.582	274.555	0.244558	0.00223778	154
178.083	20.8452	20.165	0.244335	0.00225934	154
1037.06	36307.2	36256.8	0.244088	0.00228344	154
862.068	9117.69	8945.28	0.243934	0.00229862	154
990.069	12617.9	12666.4	0.243907	0.00230121	154
721.047	1883.16	1888.31	0.243897	0.00230219	154
736.798	932.361	869.715	0.243362	0.00235561	154
1045.06	8695.46	8848.33	0.243045	0.0023878	154
894.566	2657.71	2600.8	0.242793	0.00241358	154
1160.08	103648	103625	0.242322	0.00246263	154
729.536	262.701	255.995	0.242184	0.00247715	154
176.983	437.578	402.13	0.241933	0.00250376	154
578.003	9550.24	9468.62	0.241845	0.0025131	154
685.053	4898.55	4980.48	0.241448	0.00255594	154
756.327	839.946	764.975	0.241193	0.0025837	154
942.051	12816.2	12070.6	0.240235	0.00269068	154
1125.58	29893.4	30415.6	0.239928	0.00272582	154
277.508	10.0597	8.25	0.239578	0.00276636	154
222.919	3.49156	0.205	0.23813	0.00294003	154
320.053	154.46	163.56	0.237515	0.00301667	154
754.068	12907.3	12792.1	0.237309	0.0030427	154
963.05	10215.7	10314.3	0.237229	0.00305295	154
1121.57	2691.33	2760.18	0.236973	0.00308578	154
925.058	47755	46926.1	0.236677	0.00312406	154
738.313	107.507	100.06	0.23642	0.00315767	154
196.992	709.351	281.355	0.236125	0.00319666	154
179.041	62220.3	61543.6	0.235814	0.00323817	154
1081.56	526.086	516.23	0.235708	0.00325255	154
252.997	925.528	925.2	0.235537	0.00327569	154
891.025	8657.33	8448.15	0.235456	0.00328664	154
300.98	90.6499	2.745	0.235097	0.00333591	154
861.039	6992.36	6849.36	0.235047	0.00334281	154
850.062	26457.5	25723.7	0.235044	0.00334327	154
738.55	184.626	55.745	0.234282	0.00345028	154
747.321	1047.63	994.975	0.234262	0.00345307	154
1182.58	5363.96	5471.18	0.233335	0.00358738	154
196.975	5.98325	2.235	0.23318	0.0036103	154
932.066	27803.5	28043.5	0.233164	0.00361265	154
1008.56	68071.3	67655.9	0.231922	0.00380124	154
631.02	1645.4	1662.13	0.231845	0.00381325	154
243.049	262.734	235.135	0.230979	0.0039503	154
916.542	2718.38	2708.97	0.230675	0.00399944	154
908.068	7672.22	7815.6	0.230648	0.00400399	154
879.06	26210	26913.6	0.230542	0.00402113	154
307.007	970.946	942.815	0.230066	0.00409966	154
765.535	2093.66	1996.61	0.229609	0.00417623	154
898.062	24770.7	24728.7	0.229392	0.00421304	154
1185.09	86623.2	86077.6	0.228673	0.00433726	154
854.063	17914.6	17566.7	0.228481	0.004371	154
781.503	481.912	494.51	0.227774	0.00449697	154
814.042	6554.55	6740.34	0.227692	0.00451187	154
165.062	3.56961	2.195	0.226966	0.00464516	154
562.63	355.959	148.935	0.226792	0.00467767	154
138.051	9.06552	7.495	0.226722	0.00469076	154
1103.08	122755	120447	0.226696	0.00469554	154
1062.07	130771	129803	0.226478	0.00473673	154
683.063	99.6127	84.245	0.226404	0.00475071	154
881.041	11533.6	11728	0.226276	0.00477512	154
124.001	6.16104	5.15	0.226185	0.00479244	154
786.526	1489.62	1465.47	0.226164	0.00479646	154
950.549	5875.97	6018.35	0.225957	0.00483623	154
339.979	245.247	249.34	0.225908	0.0048457	154
966.069	27462.6	27368.7	0.225758	0.00487469	154
1034.57	30154.3	29716.1	0.225356	0.00495343	154
1029.06	15186	15218.3	0.225338	0.00495699	154
1099.06	25758.7	25572.6	0.225065	0.00501101	154
1017.05	30766.3	29799.4	0.224975	0.00502903	154
549.014	1055.26	1056.49	0.224746	0.00507482	154
371.062	527.312	510.055	0.224282	0.00516916	154
1007.07	35355.3	35333	0.224179	0.00519008	154
365.258	63.2879	35.11	0.224158	0.00519459	154
271.09	86.4818	60.32	0.224064	0.00521394	154
976.066	8781.24	8917.3	0.223646	0.0053008	154
824.033	8974.54	9054.49	0.223227	0.00538915	154
357.131	35.9245	32.755	0.223148	0.00540589	154
1112.58	40260.8	40299.1	0.223015	0.00543434	154
787.052	9667.02	9581.33	0.222969	0.00544419	154
840.062	30676.2	28397.8	0.222686	0.00550508	154
763.054	11120.7	11159.2	0.222653	0.00551219	154
1140.07	16333.7	16312.1	0.222298	0.0055896	154
934.047	27418.3	27330.5	0.221906	0.00567638	154
389.994	4606.33	4495.53	0.220692	0.00595237	154
1108.09	10385.8	10351.9	0.220033	0.00610708	154
838.552	10683.9	10735.5	0.219997	0.00611567	154
773.034	9432.09	9340.29	0.219305	0.00628216	154
867.035	10007.2	10111.7	0.219022	0.00635134	154
1092.07	68081.8	68155.7	0.218981	0.00636145	154
1055.07	115769	115050	0.218861	0.00639105	154
1077.57	42836.4	42058.5	0.218658	0.00644162	154
964.546	3746.52	3770.72	0.218454	0.00649255	154
1194.08	21110.6	20949.8	0.218278	0.00653678	154
852.035	51004.9	49931.7	0.218263	0.00654051	154
248.043	1395.16	1366.14	0.218132	0.00657377	154
277.999	557.846	504.715	0.21768	0.00668926	154
1059.56	8160.3	8327.16	0.217294	0.00678938	154
998.55	3980.16	4023.61	0.216317	0.00704886	154
695.772	237.9	226.545	0.215799	0.00718967	154
268.09	216.724	182.645	0.215773	0.007197	154
821.065	28620	27645.8	0.215769	0.0071979	154
780.057	8468.67	8339.45	0.215012	0.00740884	154
922.066	19297.4	19048.9	0.214178	0.00764764	154
71.0001	28.9744	26.87	0.214126	0.00766254	154
1197.58	2495.1	2549.47	0.213831	0.00774876	154
285.07	72.5538	46.64	0.213816	0.0077531	154
955.562	14702.5	14704.3	0.213772	0.00776619	154
1003.05	31787.1	31526.6	0.213693	0.00778942	154
929.548	5790.67	5772.55	0.213156	0.0079493	154
872.052	80273.3	79222	0.212835	0.00804602	154
715.757	5015.27	4741.01	0.212451	0.00816347	154
756.762	8835.84	7539.14	0.212443	0.00816599	154
339.188	59.714	34.265	0.211901	0.00833394	154
407.969	145.304	141.44	0.211869	0.00834417	154
713.024	6494.5	6564.43	0.211851	0.00834969	154
370.954	6.83461	2.065	0.21169	0.00840027	154
920.559	26642.4	26686.8	0.211319	0.00851814	154
637.08	11808	12189.4	0.211097	0.00858921	154
1098.06	16607.3	16635.5	0.210997	0.00862149	154
178.082	12.7737	11.61	0.209539	0.00910361	154
799.033	12086.3	12254.2	0.209454	0.00913219	154
977.053	9174.55	9343.08	0.208805	0.00935489	154
895.046	10294.4	10482	0.208656	0.00940687	154
795.024	4450.6	4479.49	0.208565	0.00943841	154
942.055	13642.6	13621.2	0.20833	0.00952086	154
416.658	105.961	115.315	0.208129	0.00959213	154
797.053	34490.2	35186.6	0.207894	0.00967584	154
1070.06	58070.3	58140.9	0.20787	0.00968413	154
729.025	2594.42	2555.62	0.207708	0.00974244	154
892.039	22311.8	22119.2	0.207154	0.00994328	154
947.054	21504	21679.7	0.20698	0.0100072	154
768.054	16576.9	16227.2	0.206839	0.0100593	154
739.066	16457.2	16214.4	0.206752	0.0100916	154
1175.1	8397.28	8261.86	0.206674	0.0101202	154
215.018	13.8368	12.335	0.206333	0.0102478	154
747.034	2093.8	1952.04	0.205671	0.0104995	154
385.959	71.0444	72.265	0.205477	0.0105743	154
903.078	16546.8	16387.3	0.205224	0.0106724	154
847.546	2322.76	2312.78	0.205104	0.0107192	154
686.543	96.8127	80.345	0.204838	0.0108237	154
606.744	838.144	652.97	0.204718	0.0108711	154
734.052	586.24	530.985	0.204537	0.0109428	154
332.95	159.495	136.72	0.204181	0.0110857	154
978.06	23751.6	23565.7	0.203962	0.011174	154
1044.07	27755.6	28262.7	0.203827	0.0112288	154
1196.58	880.826	830.87	0.203522	0.0113539	154
954.56	28397.4	28506.3	0.203356	0.0114223	154
957.549	3601.67	3682.24	0.202597	0.01174	154
719.086	11303.8	11724.2	0.202446	0.0118042	154
860.046	11040.3	10983.5	0.202317	0.0118589	154
1040.07	11772.9	11705.9	0.202194	0.0119116	154
633.038	82647.9	83565	0.202102	0.0119512	154
905.021	23504.9	23393.5	0.201621	0.0121599	154
418.655	113.99	120.065	0.201525	0.012202	154
337.041	25.7538	15.455	0.201428	0.0122444	154
1144.09	92211.4	91670.5	0.201314	0.0122948	154
1022.07	95659.1	94078.7	0.20111	0.0123849	154
813.039	11184.7	11356.8	0.200711	0.0125633	154
911.053	15188.2	14974.4	0.200693	0.0125714	154
300.737	167.825	141.54	0.200652	0.0125899	154
1083.05	34079.5	33760.8	0.200494	0.0126611	154
1130.08	24201.5	24044.8	0.200477	0.0126686	154
555.068	13226.7	13412.9	0.200155	0.0128152	154
409.999	87.6026	38.975	0.200121	0.0128309	154
281.024	5527.35	5510.5	0.199125	0.0132941	154
958.076	9716.95	9778.62	0.199058	0.0133259	154
541.263	114.194	92.075	0.198862	0.0134189	154
851.34	1240.47	1056.16	0.197915	0.013877	154
274.071	19.2523	17.09	0.197773	0.0139467	154
113.01	2471.86	2429.42	0.197717	0.013974	154
610.514	97.3268	83.04	0.197709	0.0139779	154
220.885	297.68	258.185	0.197598	0.014033	154
226.802	201.297	194.775	0.197514	0.0140745	154
805.753	1001.29	761.52	0.197118	0.0142726	154
1150.57	1513.69	1538.24	0.197031	0.0143165	154
913.556	24801.6	24979.5	0.19696	0.0143521	154
377.046	9620.85	9759.16	0.196781	0.0144428	154
842.061	8856.84	8751.16	0.19674	0.0144637	154
297.14	154.296	144.995	0.196605	0.0145324	154
768.045	2166.78	2028.16	0.19638	0.0146477	154
720.043	8527.96	8414.88	0.196019	0.0148346	154
494.981	6483.2	6487.85	0.195639	0.015033	154
1149.1	11370	11380.8	0.195347	0.0151875	154
577.054	5199.65	5306.95	0.195317	0.0152032	154
823.007	31961.5	31645.2	0.194497	0.0156442	154
375.988	66.8133	61.785	0.194348	0.0157256	154
892.039	7107.93	7022.94	0.194272	0.0157672	154
551.031	86801.8	87866.3	0.194095	0.0158647	154
1141.08	10392.9	10331.2	0.193944	0.0159482	154
323.025	57.717	34.99	0.193938	0.0159516	154
831.548	20681	20717.4	0.193475	0.0162094	154
782.054	2913.4	2829.51	0.193263	0.0163288	154
1100.09	8427.96	8409.26	0.192987	0.0164855	154
1067.09	14172	14141.2	0.192914	0.0165276	154
897.036	16930.3	16430.8	0.192772	0.0166085	154
810.038	30509.8	30299.6	0.192595	0.0167106	154
1011.06	31109.8	31105.2	0.192182	0.0169499	154
459.053	11922.3	12093.2	0.191642	0.0172681	154
224.805	140.522	142.74	0.191254	0.0174994	154
935.553	8989.18	8921.42	0.1903	0.0180807	154
302.734	116.609	99.66	0.19022	0.0181299	154
858.044	45355.4	45344.2	0.190117	0.0181936	154
980.565	40831.1	40379.3	0.190066	0.0182253	154
563.21	9294.86	5723.23	0.189961	0.0182908	154
865.046	28420.6	28733	0.189378	0.0186577	154
250.986	53.6372	33.055	0.188726	0.0190754	154
707.77	59074.9	58285.7	0.188203	0.0194162	154
1112.07	23754.9	23696.5	0.187988	0.0195581	154
817.043	16825.5	16763	0.187699	0.01975	154
609.042	12027.3	12158.1	0.187265	0.020041	154
1189.57	1344.03	1385.51	0.186532	0.0205411	154
665.067	841.591	780.88	0.186289	0.0207093	154
1157.56	494.062	409.23	0.186135	0.0208168	154
962.067	32890.5	33525.9	0.186041	0.0208822	154
1001.04	46907.3	46369.5	0.186033	0.0208879	154
252.033	830.114	829.045	0.185613	0.0211839	154
796.038	3756	3742.84	0.185323	0.0213897	154
985.086	16378.3	16314.2	0.185028	0.0216018	154
563.701	2038.5	1959.9	0.184942	0.0216634	154
746.82	183.791	172.88	0.18489	0.0217009	154
476.617	285.969	290.68	0.184836	0.0217404	154
802.058	11632.2	10114.8	0.18431	0.0221242	154
949.042	19662	19253.8	0.18415	0.0222417	154
228.799	95.1319	93.795	0.183848	0.0224658	154
246.927	1965.14	1970.3	0.183347	0.0228419	154
969.561	14087	14030.9	0.182598	0.0234142	154
783.038	34752	35149.3	0.182516	0.0234777	154
704.011	22084.8	21736.9	0.182151	0.0237613	154
828.069	10058.4	9436.1	0.18188	0.0239741	154
790.045	28114.5	27637.8	0.181729	0.0240934	154
1189.58	2283.13	2204.45	0.181338	0.0244045	154
745.77	22051.3	19271.2	0.180902	0.0247549	154
910.076	10432.5	10239.1	0.180409	0.0251568	154
1148.57	4041.67	4069.22	0.180247	0.0252906	154
777.062	6078.25	6151.79	0.180096	0.0254156	154
771.348	142.746	115.495	0.179743	0.0257094	154
730.82	187.348	167.835	0.178938	0.0263898	154
338.023	343.037	339.125	0.17792	0.0272728	154
1179.07	50632.9	50460.9	0.177247	0.027871	154
129.042	20.0505	19.05	0.177149	0.0279585	154
715.046	44839.2	45696.4	0.176968	0.0281222	154
770.027	29239.3	28870.7	0.176945	0.028143	154
1165.06	8356.98	8387.37	0.176772	0.0282993	154
537.015	63637.3	64349	0.176534	0.0285163	154
271.989	164.903	157.765	0.176113	0.0289031	154
337.226	41.7925	30.485	0.175961	0.0290442	154
740.486	202.964	217.95	0.175505	0.0294696	154
619.022	66093.6	66255.6	0.175011	0.0299374	154
809.024	35690.2	35814	0.174794	0.0301446	154
445.031	11043.2	10952.8	0.174741	0.030195	154
707.516	116.258	98.285	0.174467	0.0304591	154
216.989	1299.35	1159.16	0.174291	0.0306296	154
541.06	10263	10505.6	0.174234	0.0306855	154
743.032	3472.3	3507.26	0.174033	0.030881	154
934.042	19640.7	19700.3	0.17393	0.0309824	154
308.021	264.649	204.225	0.173912	0.0310001	154
1093.57	10920.5	10978.7	0.173421	0.0314853	154
503.993	1125.92	1066.69	0.172947	0.0319588	154
853.029	17667.1	17495.3	0.172837	0.0320698	154
896.049	25381.8	25204.1	0.172742	0.0321662	154
860.045	12163.9	12189.5	0.172657	0.0322528	154
413.967	76.9743	60.87	0.171622	0.0333176	154
1111.07	36526.8	37139.3	0.171431	0.0335171	154
526.618	249.98	198.54	0.171033	0.0339371	154
770.025	19788.8	19799.8	0.170886	0.0340931	154
583.06	494.304	456.26	0.170179	0.0348513	154
995.062	30041.1	30132.2	0.169374	0.0357332	154
1030.06	24899.9	25002.8	0.169333	0.0357787	154
795.153	130.428	97.24	0.169169	0.035961	154
306.925	9.21877	4.16	0.169104	0.0360336	154
632.103	243.113	225.26	0.169029	0.0361168	154
487.037	599.397	586.855	0.168195	0.0370591	154
654.189	53.4554	29.725	0.167913	0.0373811	154
897.524	1187.59	1231.51	0.167767	0.0375493	154
194.974	17467.7	17215.3	0.167549	0.0378022	154
303.011	3603.11	3326.59	0.167514	0.0378423	154
774.068	6792.17	6911.7	0.167495	0.0378652	154
992.078	23480.9	23150.8	0.167406	0.0379684	154
586.25	108.778	100.29	0.166547	0.0389803	154
753.505	338.375	352.125	0.16635	0.0392159	154
1117.57	93505.9	93520.7	0.166313	0.0392592	154
725.043	4559.43	4399.86	0.166205	0.0393893	154
771.964	991.382	1035.92	0.16566	0.0400492	154
939.571	80914.4	79830.9	0.165612	0.0401073	154
173.999	278.76	262.09	0.165551	0.0401815	154
297.232	18.1531	16.87	0.165235	0.0405697	154
1173.6	20473.5	20557.2	0.164804	0.0411035	154
730.098	193.767	137.805	0.164767	0.0411485	154
948.054	29318.8	29317.8	0.164666	0.0412757	154
728.024	3277.57	3185.89	0.164386	0.0416259	154
302.039	45.2094	18.05	0.163785	0.042388	154
680.044	132.852	127.155	0.163667	0.0425398	154
489.976	129.929	108.89	0.163334	0.0429683	154
336.876	2875.12	2266.7	0.163133	0.043229	154
185.066	58.1113	49.94	0.16242	0.044163	154
370.97	8.91455	2.335	0.162307	0.0443122	154
604.236	1733.58	1501.27	0.162221	0.0444267	154
874.517	2468.08	2582.03	0.162168	0.0444966	154
250.061	52.0475	46.855	0.161707	0.0451138	154
742.035	31449.8	30433.3	0.161229	0.0457619	154
478.616	173.199	185.34	0.16096	0.0461286	154
683.027	367.257	362.56	0.160852	0.0462768	154
919.026	56789.9	56443.2	0.160034	0.0474132	154
991.554	4530.73	4561.45	0.15985	0.0476718	154
548.975	273.679	260.5	0.158764	0.049223	154
826.067	7787.99	7902.3	0.157578	0.0509651	154
474.62	279.016	273.37	0.157381	0.0512602	154
935.037	26748.9	26371.2	0.157151	0.0516048	154
827.539	2537.43	2575.74	0.157018	0.0518055	154
747.071	1201.83	1071.65	0.156615	0.0524163	154
868.543	3220.59	3168.48	0.156496	0.0525994	154
1025.06	22898	22880	0.156312	0.0528815	154
299.026	29.7642	21.765	0.156133	0.0531565	154
899.049	19728.1	19847.5	0.155939	0.0534569	154
894.064	9755.24	9955.11	0.15562	0.0539528	154
687.772	2225.69	2150.24	0.155393	0.0543076	154
576.987	8592.03	8602.47	0.155296	0.0544602	154
730.316	93.979	78.04	0.155055	0.0548404	154
658.007	51.6464	36.125	0.154255	0.0561192	154
960.908	482.123	502.14	0.154249	0.0561287	154
353.995	2136.58	2218.89	0.154051	0.0564496	154
1031.05	27074.3	26884.2	0.15354	0.0572829	154
891.046	48414.4	48352.3	0.153154	0.0579194	154
732.031	4512.49	4514.15	0.153044	0.0581019	154
115.056	22.2866	18.825	0.152909	0.0583261	154
794.762	1765.1	1483.97	0.152467	0.0590657	154
288.757	284.744	302.61	0.15212	0.0596524	154
1018.09	7720.03	7609.74	0.151843	0.060124	154
866.047	32900.2	33255.7	0.151674	0.0604135	154
1133.08	35252.5	35387.2	0.151537	0.0606476	154
1183.74	138.149	127.65	0.151433	0.0608278	154
837.016	65640.5	64734.9	0.151393	0.0608967	154
843.061	17607.6	17603.2	0.150898	0.0617549	154
805.536	8746.63	8670.82	0.150563	0.0623421	154
571.989	67.4946	56.84	0.15001	0.0633216	154
268.97	3529.12	3501.81	0.149788	0.0637184	154
597.039	884.93	878.23	0.149636	0.0639895	154
266.95	391.593	378.71	0.149075	0.0650055	154
327.157	120.31	113.91	0.149014	0.0651164	154
278.978	37.538	33.265	0.148745	0.0656086	154
981.058	43698.7	43568.4	0.148716	0.0656603	154
605.006	33914.7	34220.7	0.148524	0.0660138	154
786.033	9080.08	8970.51	0.148228	0.0665608	154
1183.39	68.8621	56.33	0.148105	0.0667894	154
851.03	18882.1	19140.5	0.146962	0.0689454	154
310.963	26.5892	24.155	0.146767	0.069319	154
341.534	70.7234	22.44	0.14676	0.0693312	154
176.921	4430.06	4250.46	0.146209	0.0703945	154
439.032	40.5294	23.355	0.146119	0.0705711	154
676.988	215.844	197.47	0.145879	0.0710383	154
614.241	393.89	395.825	0.145723	0.0713442	154
687.014	34397.2	35059.3	0.145503	0.0717775	154
101.01	24.9745	17.665	0.145459	0.0718646	154
906.047	34864.7	34929	0.144938	0.0728997	154
115.057	29.3586	23.615	0.144885	0.0730047	154
138.987	111.738	104.455	0.143165	0.0765118	154
546.973	22.3554	16.65	0.143087	0.0766745	154
816.051	23234.7	20519.6	0.143014	0.0768266	154
844.361	125.418	105.63	0.142977	0.0769039	154
286.76	804.548	835.455	0.142687	0.0775096	154
696.779	585055	560024	0.141667	0.0796767	154
973.059	51130.8	50797.9	0.141511	0.0800124	154
290.953	235.134	235.855	0.141432	0.0801821	154
182.977	134.353	129.56	0.141417	0.080214	154
420.026	805.544	782.855	0.141415	0.0802178	154
988.055	55757.2	55656	0.141374	0.0803065	154
1002.06	48475.2	48664.3	0.141297	0.0804735	154
426.976	56191.8	55360.8	0.141064	0.0809796	154
769.022	21101	21357.3	0.140883	0.0813735	154
538.576	135.826	143.425	0.140553	0.0820972	154
477.99	21.6239	13.355	0.140371	0.0824975	154
1148.57	198.391	183.315	0.140034	0.0832449	154
686.022	67.1203	63.8	0.139941	0.0834518	154
1059.07	22882.4	22551.8	0.139641	0.0841219	154
314.894	1460.41	1044.03	0.139018	0.0855295	154
772.085	8079.23	7930.92	0.138624	0.0864273	154
850.886	499.465	530.225	0.138416	0.0869055	154
202.974	2299.3	2248.19	0.137964	0.0879514	154
735.033	20507.8	19776.6	0.137944	0.0879972	154
717.543	400.709	365.845	0.137941	0.0880049	154
284.762	1169.16	1190.27	0.137788	0.0883604	154
534.58	403.589	415.985	0.137127	0.0899124	154
452.914	71.8452	66.975	0.136469	0.0914801	154
742.025	17110.4	17189.1	0.136428	0.0915792	154
110.995	34.8941	32.175	0.136073	0.0924322	154
1025.56	5356.1	5365.15	0.135959	0.0927084	154
576.241	121.288	114.49	0.135775	0.0931564	154
785.025	19753.7	19357.9	0.135296	0.094328	154
560.003	106.59	80.81	0.13518	0.0946126	154
393.533	501.499	451.995	0.134977	0.0951136	154
1107.57	4465.35	4563.66	0.134795	0.0955655	154
339.189	104.397	96.795	0.134433	0.0964661	154
346.717	145.939	159.33	0.13401	0.0975282	154
314.396	16.0602	10.99	0.133855	0.0979212	154
847.041	19940.2	19349.5	0.133	0.100102	154
1171.09	20681.1	20625.8	0.13292	0.10031	154
542.971	87.94	81.53	0.132497	0.101404	154
924.033	4511.05	4537.53	0.132309	0.101896	154
334.947	21.4295	1.44	0.131971	0.10278	154
733.056	1098.02	1022.24	0.131888	0.102999	154
762.523	1351.68	1353.72	0.131814	0.103194	154
209.065	118.133	95.15	0.131682	0.103542	154
1032.06	14874.2	14730.2	0.131548	0.103898	154
250.837	40.9981	42.09	0.131349	0.104427	154
264.06	38.7567	33.56	0.131177	0.104885	154
1188.58	68.0858	52.35	0.130603	0.106428	154
672.997	15478.8	15881.8	0.129235	0.110176	154
701.03	38543.3	39118.6	0.128906	0.111091	154
729.023	271.081	239.695	0.128813	0.111353	154
1081.1	15286.4	15250	0.128745	0.111542	154
430.057	3442.89	3413.47	0.128622	0.111888	154
266.892	416.632	353.21	0.128187	0.113117	154
654.004	869.311	807.745	0.128154	0.11321	154
340.727	186.526	196.815	0.127156	0.116068	154
460.056	485.539	434.82	0.12661	0.117656	154
1141.57	11971.1	12013.1	0.1261	0.119152	154
386.918	50.3821	39.385	0.126058	0.119278	154
198.06	7586.28	7656.81	0.125246	0.121695	154
695.526	117.291	106.69	0.124969	0.122529	154
311.655	492.172	262.305	0.124683	0.123394	154
730.056	23320.4	23346	0.124091	0.125198	154
203.008	451.879	430.655	0.123945	0.125647	154
380.976	25.6631	7.5	0.12353	0.126928	154
291.071	777.614	85.65	0.123331	0.127547	154
750.304	3080.59	2890.24	0.122497	0.130159	154
771.02	14335	14229.2	0.121876	0.132133	154
746.047	5672.57	5686.55	0.1216	0.133018	154
208.99	105980	104163	0.121597	0.133028	154
590.99	10079.2	10396.4	0.121232	0.134204	154
841.025	18634.3	17937.7	0.121017	0.134902	154
1097.06	26143.5	26562.2	0.120974	0.13504	154
1149.56	277.026	236.265	0.120953	0.13511	154
263.999	365.27	356.6	0.120792	0.135634	154
651.049	6028.37	5960.44	0.119501	0.139896	154
282.765	707.438	738.465	0.118619	0.142864	154
473.063	17232.6	17432.5	0.118563	0.143055	154
285.506	60.8995	38.93	0.11854	0.143133	154
112.971	18699.1	18582.2	0.118509	0.143239	154
536.577	268.728	288.6	0.118445	0.143457	154
366.535	251.197	240.28	0.118114	0.144585	154
628.995	177.476	161.54	0.118067	0.144748	154
791.307	6003.51	5442.14	0.117904	0.145306	154
806.829	843.353	834.235	0.117858	0.145464	154
126.986	154651	151543	0.117682	0.14607	154
1178.1	15180.2	15312.8	0.117569	0.146461	154
691.532	100.54	91.055	0.117347	0.14723	154
917.093	20931.7	20814.9	0.116938	0.148655	154
999.097	19371.7	19260.8	0.116266	0.151019	154
300.001	1172.85	823.52	0.116207	0.151228	154
697.035	783.788	778.77	0.115816	0.152618	154
358.985	154401	151826	0.115597	0.153399	154
654.067	4135.13	4025.82	0.115412	0.154065	154
322.959	475.529	485.715	0.11531	0.154431	154
253.023	581.834	544.96	0.115096	0.155201	154
766.846	10549.5	6363.18	0.114999	0.155552	154
734.486	72.2357	74.545	0.11487	0.156019	154
1006.04	3765.36	3872.41	0.114848	0.156099	154
613.681	72.8465	74.63	0.11472	0.156565	154
949.033	31861.9	31535.7	0.114602	0.156995	154
349.015	9030.84	9051.22	0.114106	0.158811	154
696.774	69.0047	60.385	0.114062	0.158972	154
780.317	24977.4	23105.3	0.114038	0.159058	154
711.011	151.345	139.275	0.112696	0.164054	154
321.069	25021.6	24954.3	0.112505	0.164774	154
468.924	50.2114	25.45	0.112454	0.164968	154
114.989	150.577	145.79	0.112395	0.165189	154
448.963	21.4556	18.35	0.112258	0.165711	154
756.026	41325.7	41467.6	0.112229	0.165819	154
1051.07	59568.7	58181.2	0.112164	0.166068	154
1181.07	8125.98	8057.2	0.112142	0.166149	154
993.037	12224.9	12065.8	0.111884	0.167132	154
753.082	21607.4	21719	0.111447	0.168807	154
1197.56	130.952	109.945	0.111263	0.169516	154
130.072	2413.76	2331.68	0.111226	0.169661	154
668.012	1036	1023.37	0.109893	0.174864	154
576.242	142.232	126.835	0.109203	0.177603	154
282.964	121.588	118.595	0.108063	0.1822	154
963.049	11861.1	11709.6	0.107872	0.182977	154
794.028	524.79	463.655	0.107641	0.183925	154
359.061	55.8098	50.28	0.107634	0.183951	154
630.981	330.57	317.19	0.107504	0.184484	154
803.181	31.8968	22.525	0.107497	0.184516	154
452.952	101.618	93.51	0.107281	0.185403	154
315.012	611.895	58.305	0.107178	0.18583	154
975.555	26697.2	26407.7	0.106872	0.187095	154
717.018	7460.63	7574.31	0.106511	0.188599	154
776.039	12657.7	12701.3	0.106105	0.190298	154
755.006	37121	36798.3	0.105521	0.19276	154
751.009	7679.43	7676.19	0.105186	0.194185	154
812.06	10604	10863.5	0.104831	0.195702	154
776.041	18705.5	18386	0.104774	0.195949	154
757.024	31951.3	31657.6	0.104725	0.196161	154
1189.56	247.167	207.545	0.104621	0.196606	154
564.121	319.918	292.355	0.104587	0.196754	154
344.72	342.474	364.07	0.104508	0.197094	154
1042.05	4057.43	3922.59	0.104426	0.197448	154
1045.06	10800.9	10670.4	0.104409	0.197519	154
1127.07	8292.42	8233.27	0.104184	0.198492	154
937.046	20493.2	20566.6	0.103859	0.199905	154
342.723	399.795	425.19	0.103819	0.200078	154
232.888	163.879	135.265	0.103567	0.201177	154
603.041	309.124	264.23	0.103529	0.201346	154
307.948	241.039	197.18	0.103312	0.202297	154
824.545	5331.65	5201.67	0.102894	0.204136	154
594.006	604.27	338.155	0.102888	0.204165	154
255.948	390.772	411.455	0.102692	0.20503	154
709.53	772.395	762.38	0.102599	0.205446	154
887.051	41250.8	40856	0.102428	0.206206	154
286.005	361.751	372.3	0.102313	0.206718	154
709.003	15.4502	5.005	0.102229	0.207094	154
1174.58	3523.99	3570.9	0.101974	0.208232	154
753.305	2981.65	2769.08	0.101657	0.209657	154
262.963	16902.3	16723.5	0.101284	0.211342	154
1015.05	33072.3	33052.2	0.101128	0.21205	154
835.087	25956.1	25958.8	0.101068	0.212327	154
303.117	404.316	401.08	0.100685	0.214072	154
840.297	797.96	734.15	0.10021	0.216252	154
534.924	108.548	100.88	0.100037	0.217048	154
389.023	117.552	83.21	0.0998272	0.21802	154
276.979	74617	73268.8	0.0993327	0.22032	154
817.044	22083.9	20731.2	0.0990106	0.221827	154
436.001	4182.88	4183.51	0.0987626	0.222993	154
255.074	343.645	226.37	0.0982851	0.225249	154
713.029	2686.17	2713.24	0.098204	0.225634	154
544.951	773.34	812.42	0.0976063	0.228485	154
1127.07	30126.1	30263.7	0.0974433	0.229266	154
883.012	9568.01	9540.34	0.0973908	0.229519	154
297.232	95.8245	80.985	0.097358	0.229676	154
1031.05	9681.16	9401.65	0.0966777	0.232963	154
734.046	8397.21	8364.9	0.0964987	0.233834	154
601.083	248.358	228.105	0.096392	0.234354	154
778.039	7974.86	7820.61	0.0963902	0.234362	154
882.03	12229.6	12248.7	0.0962425	0.235084	154
933.04	41677.8	41601.9	0.0959927	0.236307	154
239.063	23963.5	23277.8	0.0954144	0.239155	154
501.054	244.217	209.07	0.0953897	0.239277	154
361.608	160.973	114.33	0.0952591	0.239924	154
1155.07	9204.79	9240.44	0.0948196	0.242109	154
181.951	74.7651	66.51	0.0941586	0.245422	154
744.067	14355.8	14345.3	0.0940475	0.245982	154
679.046	841.398	836.85	0.0940344	0.246048	154
388.933	215.603	192.105	0.0934133	0.249196	154
881.04	13332.5	13196.1	0.0928531	0.252058	154
71	1012.39	1001.78	0.0926937	0.252877	154
1148.41	106.726	89.515	0.092153	0.255667	154
409.405	164.346	165.405	0.0920349	0.256279	154
480.986	326.901	297.83	0.0915709	0.258695	154
384.964	117.537	109.385	0.0915093	0.259016	154
705.546	467.648	468.775	0.0915076	0.259026	154
757.909	465.751	488.055	0.0913058	0.260082	154
412.994	615.632	575.335	0.0911872	0.260704	154
551.585	278.17	276.3	0.090995	0.261715	154
234.969	283.214	250.595	0.0908858	0.26229	154
297.23	91.3729	82.585	0.0908094	0.262693	154
354.955	68.1039	2.46	0.0906426	0.263574	154
272.996	54.6536	23.795	0.0900273	0.266843	154
935.031	33748	33582.8	0.0891829	0.271373	154
826.069	26582.6	25237.6	0.0888395	0.27323	154
579.021	5585.17	5563.27	0.0887886	0.273506	154
562.99	547.85	522.46	0.0885832	0.274621	154
442.011	995.493	751.12	0.0885536	0.274782	154
507.016	1107.2	1066.59	0.088552	0.274791	154
890.017	2802.04	2802.64	0.0882842	0.276251	154
328.068	42.8131	18.865	0.0882286	0.276555	154
446.941	87.2617	25.115	0.087445	0.28086	154
867.022	35667.9	35025.7	0.087443	0.280871	154
166.96	20.2296	14.525	0.0874368	0.280905	154
731.327	437483	400189	0.0873609	0.281325	154
876.021	2413.28	2449.02	0.087236	0.282015	154
1071.57	24444	24453.8	0.0864606	0.286331	154
829.309	2548.81	2277.57	0.0864392	0.286451	154
741.015	1009.24	951.335	0.0860614	0.288571	154
1014.08	21470	21353.8	0.0859135	0.289403	154
576.243	148.835	131.895	0.0853863	0.292384	154
240.999	795.296	767.24	0.0853501	0.292589	154
1008.8	312.321	240.35	0.0851822	0.293543	154
359.109	23715.1	23175.6	0.0851348	0.293813	154
784.04	79320.9	78743.3	0.0850608	0.294234	154
861.348	433.665	382.465	0.084982	0.294683	154
398.98	245.843	238.37	0.084559	0.297102	154
358.538	1359.64	1310.28	0.0845318	0.297258	154
855.033	24151.5	23755	0.0843971	0.298031	154
712.992	431.514	418.14	0.0840965	0.299761	154
644.997	641.252	604.21	0.0837318	0.301869	154
1020.03	2730.44	2908.26	0.0837219	0.301927	154
586.001	870.611	883.095	0.0825916	0.308524	154
740.991	13396.6	13328.7	0.0824766	0.3092	154
1152.08	69240.8	69049	0.0824585	0.309306	154
1015.05	44593.4	44744.8	0.0823517	0.309936	154
457.008	664.708	636.17	0.0822104	0.310769	154
988.063	87661.2	87955.9	0.0821332	0.311225	154
895.046	11743.1	11565.7	0.0821201	0.311303	154
846.048	32839.2	32498.7	0.0819246	0.31246	154
310.967	36.2153	9.785	0.0817479	0.313508	154
223.006	258135	252533	0.081591	0.314441	154
384.025	555.091	547.68	0.081292	0.316224	154
603.047	76.8697	64.4	0.0810472	0.317688	154
873.334	66.0718	43.155	0.0810139	0.317887	154
824.326	189.705	108.925	0.0810112	0.317904	154
322.071	42.2777	38.875	0.0806909	0.319828	154
366.535	1100.78	896.745	0.0805248	0.320828	154
715.529	105.123	97.71	0.0798891	0.324676	154
700.032	98.021	94.475	0.0798135	0.325135	154
791.285	181.844	109.7	0.079735	0.325613	154
418.152	740.119	642.55	0.0797215	0.325695	154
681.772	1955.67	1924.7	0.0796705	0.326005	154
742.317	35084.7	33672.5	0.0793666	0.32786	154
834.016	3571.32	3602.03	0.0780309	0.336092	154
737.784	246.224	189.995	0.0777545	0.337811	154
484.036	14991.2	15147.2	0.0767051	0.344392	154
1085.07	57863.2	58125.4	0.0766936	0.344464	154
750.03	13148	12939.8	0.0765851	0.345149	154
296.987	1157.27	1114.63	0.0760036	0.348835	154
911.026	13030.4	12748.3	0.0753464	0.35303	154
722.533	231.509	228.235	0.0752265	0.353799	154
198.06	4405.79	4355.27	0.075141	0.354348	154
727.005	590.355	578.255	0.0747599	0.356801	154
714.024	214.278	194.8	0.0745628	0.358074	154
899.054	24176.6	24066.5	0.0740797	0.361205	154
348.96	485.489	491.025	0.0738267	0.362852	154
330.833	383.834	377.515	0.0737633	0.363266	154
616.932	152.284	138.15	0.0732569	0.366578	154
566.042	16732	16925.3	0.0729494	0.368599	154
1193.08	18071.7	18182.7	0.0727227	0.370093	154
1156.41	73.3422	62.915	0.0727185	0.37012	154
1170.56	16.0751	3.87	0.0724986	0.371573	154
534.966	62.2806	47.12	0.0722923	0.37294	154
867.031	10663.8	10509.9	0.0721033	0.374193	154
269.075	8385.82	8235.16	0.071162	0.380479	154
562.604	0.997922	0.67	0.0711162	0.380786	154
815.01	9420.67	9252.73	0.0710683	0.381108	154
404.679	200.663	219.01	0.0708055	0.382876	154
288.937	18.2431	10.35	0.070569	0.384471	154
808.009	2262.39	2268.46	0.069524	0.391568	154
933.04	60166.3	60237	0.0692053	0.393748	154
694.04	3579.21	3462.17	0.069105	0.394435	154
938.034	3247.43	3376.7	0.0686007	0.397903	154
858.05	25009	25079.6	0.0685448	0.398288	154
612.994	585.651	546.53	0.0683099	0.399911	154
1007.37	437.491	339.205	0.0682099	0.400603	154
361.914	21.2845	18.715	0.067786	0.403543	154
851.031	76320.6	76257.7	0.0676807	0.404276	154
791.107	3428.25	3461.01	0.0675607	0.405111	154
928.056	35476.4	35634.1	0.0674884	0.405615	154
473.017	81.8408	50.89	0.0662117	0.414576	154
296.956	675.938	688.28	0.0660133	0.415979	154
906.053	48407.3	48349	0.0659491	0.416434	154
365.936	3.08708	1.385	0.0656614	0.418474	154
347.991	538.787	92.765	0.0656566	0.418508	154
325.003	67.5958	53.215	0.065481	0.419757	154
553.009	12004.7	11689	0.065213	0.421666	154
441.116	1024.07	995.905	0.0651358	0.422217	154
1017.56	6357.02	6448.15	0.0651177	0.422346	154
635.014	14075.6	13826.4	0.0648697	0.424119	154
760.059	4302.61	4352.92	0.0647678	0.424849	154
639.052	2956.78	2965.78	0.0647415	0.425037	154
698.044	2494.89	2457.43	0.0646874	0.425425	154
708.53	309.875	312.185	0.064597	0.426074	154
1061.04	12802	12789.2	0.0645181	0.42664	154
502.034	154.514	154.2	0.0642359	0.42867	154
908.081	9878.75	9644.95	0.0634896	0.434064	154
294.07	235.093	197.345	0.0634486	0.434362	154
330.99	482.724	443.25	0.0633861	0.434815	154
285.015	69.6156	34.27	0.0616213	0.447738	154
141.002	541649	532887	0.0612898	0.450189	154
824.045	39648.8	38912.2	0.0611189	0.451455	154
672.997	93946.6	92950.5	0.0606294	0.455095	154
777.768	58.4052	30.08	0.0601862	0.458403	154
829.017	13851.4	13230.9	0.05897	0.467551	154
320.991	1135.74	1054.71	0.0583901	0.471948	154
813.037	11723.6	11415	0.0583326	0.472386	154
414.865	328.141	352.82	0.0583229	0.472459	154
851.031	32152.8	31534.9	0.0578397	0.476142	154
953.014	4716.79	4780.14	0.057636	0.4777	154
761.047	21277.3	20948.1	0.0575555	0.478316	154
1005.03	5277.28	5432.35	0.0574717	0.478958	154
235.995	2.91636	1.86	0.0569569	0.482912	154
310.993	166.487	145.335	0.0565944	0.485706	154
785.012	35404.2	34888.2	0.0555068	0.494141	154
516.056	140.428	88.515	0.0543897	0.502886	154
530.945	668.951	684.88	0.0539099	0.506667	154
362.067	3549.54	3581.34	0.053767	0.507796	154
665.03	282.42	260.09	0.0536225	0.508939	154
340.525	108.995	102.585	0.0535781	0.50929	154
866.048	45550.2	45731.2	0.0535025	0.509889	154
292.037	559.562	554.55	0.0532741	0.511699	154
620.999	47972.9	46783.6	0.0530474	0.5135	154
558.064	115.229	48.965	0.0522425	0.519919	154
715.886	243.791	253.745	0.0521447	0.520702	154
340.998	63.7323	29.62	0.0517287	0.524038	154
779.535	1111.49	1143.17	0.0516296	0.524835	154
400.684	351.842	381.145	0.0515811	0.525224	154
354.909	642.101	665.66	0.0508919	0.530782	154
172.008	5044.23	4986.98	0.0508739	0.530928	154
752.004	2137.46	2155.77	0.0501855	0.536509	154
168.976	359.529	357.585	0.0499432	0.53848	154
398.687	141.432	149.435	0.0497519	0.540039	154
280.063	1215.17	1215.38	0.0497469	0.54008	154
806.031	7893.58	7852.8	0.0497337	0.540187	154
302.042	1183.15	1048.04	0.0495579	0.541622	154
769.022	35847.8	35241.2	0.0493328	0.543462	154
181.057	13237.3	12765.1	0.0491636	0.544847	154
316.974	321.538	293.14	0.0490995	0.545372	154
763.016	2874.1	2788.95	0.0489484	0.546611	154
343.009	239.445	205.93	0.0482649	0.552232	154
594.539	476.919	499.795	0.0476757	0.557101	154
1008.12	330.702	261.12	0.0469186	0.563386	154
948.057	41114.4	41210.2	0.0463625	0.568025	154
632.206	2120.58	1922.93	0.0463083	0.568478	154
1053.55	360.084	323.755	0.0462853	0.56867	154
980.065	15895.9	15770.8	0.0462672	0.568822	154
1115.56	158.273	130	0.0462245	0.569178	154
821.525	241.814	195.305	0.0456495	0.573998	154
1070.07	44441.4	44673.3	0.0444699	0.583945	154
297.232	44.9605	36.835	0.044276	0.585587	154
391.017	100.3	40.5	0.0441696	0.586489	154
959.043	1738.88	1709.31	0.0437618	0.589954	154
778.043	5266.23	5069.41	0.043604	0.591296	154
1041.05	1824.94	1795.11	0.0433543	0.593424	154
218.053	259.72	247.36	0.0423834	0.601731	154
259.009	694.379	526.02	0.0420992	0.604172	154
758.076	9429.27	9308.83	0.0413878	0.610302	154
758.535	679.245	643.395	0.0413057	0.611011	154
170.991	1339.24	1328.5	0.041304	0.611025	154
1045.05	36480.3	36338.7	0.0411989	0.611934	154
590.99	62231.3	61329.6	0.0411857	0.612048	154
760.869	318.202	258.305	0.0410707	0.613042	154
1182.57	214.517	178.975	0.0407003	0.616252	154
1030.07	34856.5	34970.5	0.0404316	0.618583	154
156.997	695.244	689.835	0.040057	0.621841	154
696.997	104.919	85.19	0.0397383	0.624619	154
172.994	123.442	103.845	0.0390516	0.630621	154
738.007	2286.19	2276.17	0.0385341	0.635161	154
659.012	872.925	792.14	0.0382433	0.637718	154
337.05	1131.97	1142.02	0.0378572	0.641119	154
441.066	13.7934	9.93	0.0378036	0.641591	154
358.045	653.865	624.97	0.0372921	0.646111	154
213.035	35983.5	35975.6	0.0369783	0.64889	154
769.022	87184.4	87248.3	0.0366135	0.652125	154
248.504	47.3616	44.245	0.0365577	0.652621	154
856.029	3106.89	3221.01	0.0363145	0.654783	154
885.012	4053.67	4102.69	0.0358972	0.658499	154
156.996	7877.55	7463.01	0.035475	0.662268	154
310.026	33.6642	25.075	0.0351615	0.665071	154
714.038	370.728	354.87	0.0351382	0.66528	154
280.041	61.7408	45.05	0.0348647	0.66773	154
839.038	28554.6	28352.2	0.0341278	0.674349	154
366.951	208.345	194.3	0.0335249	0.679783	154
430.966	18.4468	10.66	0.0334997	0.68001	154
88.0258	164.56	152.895	0.0334773	0.680213	154
619.303	66.7923	37.28	0.0333471	0.681388	154
402.681	350.818	382.64	0.0333441	0.681416	154
806.832	3580.86	3275.74	0.0332587	0.682187	154
522.999	135295	135147	0.0327642	0.686662	154
302.039	768.383	735.845	0.0325605	0.688509	154
380.98	535.861	540.415	0.0310622	0.702147	154
373.001	404243	398827	0.0310244	0.702493	154
362.978	1077.6	1074.47	0.0309554	0.703123	154
338.978	20.6982	2.14	0.0309462	0.703207	154
842.018	3143.09	3246.1	0.0306663	0.705767	154
363.031	11556.4	11558.5	0.0301947	0.710087	154
747.007	7256.02	7066	0.02995	0.712334	154
266.955	32.9771	20.215	0.0295656	0.715866	154
365.545	68.5325	4.34	0.029464	0.716801	154
878.892	984.317	1040.07	0.0286259	0.724526	154
448.059	13.5469	10.01	0.0285949	0.724812	154
402.028	11496.1	11572.9	0.028427	0.726364	154
532.583	304.496	324.255	0.0283697	0.726893	154
600.015	1539.22	1533.19	0.0273361	0.73647	154
759.241	193.822	163.295	0.0270371	0.739248	154
804.962	2242.34	2382.15	0.0269402	0.74015	154
364.063	20.3675	16.985	0.026603	0.743288	154
512.066	2654.48	2607.53	0.0265796	0.743506	154
969.059	24383.5	24528.5	0.0265525	0.743758	154
770.996	15656.4	15588.3	0.0259446	0.749427	154
290.995	248764	247607	0.0259413	0.749458	154
374.964	234.756	195.035	0.0257803	0.750962	154
336.853	3194.08	3102.72	0.0254534	0.754018	154
482.564	44.5351	28.98	0.0253599	0.754893	154
336.958	1369.82	1249.77	0.0248915	0.75928	154
1195.07	4717.4	4617.12	0.0248455	0.759712	154
606.529	196.406	196.6	0.0242311	0.765479	154
709.953	612.087	645.49	0.0238236	0.769311	154
930.535	446.336	419.3	0.0232256	0.774945	154
853.553	3759.9	3455.45	0.0229824	0.777239	154
306.995	3202.6	3326.51	0.0222596	0.784071	154
685.039	161.577	145.7	0.0220263	0.786279	154
711.002	96.2318	85.58	0.0217108	0.789268	154
1155.57	493.179	454.15	0.0215811	0.790499	154
777.011	2580.71	2535.93	0.0214496	0.791746	154
676.079	1372.16	1358.56	0.0207629	0.798268	154
794.962	2710.8	2787.14	0.0207465	0.798424	154
262.039	947.423	934.305	0.0203423	0.80227	154
871.004	5498.37	5536.01	0.0196063	0.809285	154
280.056	460.337	416.24	0.0195751	0.809583	154
281.236	73.9388	67.355	0.0193385	0.811841	154
975.45	1982.52	1566.44	0.0193369	0.811857	154
700.043	213.325	197.48	0.0190527	0.814572	154
760.013	2702.16	2757.71	0.0190066	0.815012	154
720.043	1206.49	1268.97	0.018913	0.815907	154
1141.57	680.071	626.905	0.0185121	0.819742	154
732.031	2372.66	2325.39	0.0181836	0.822888	154
717.348	355.803	305.27	0.018039	0.824273	154
963.042	46365.8	46158.9	0.0174705	0.829725	154
392.561	65.8008	52.455	0.0174528	0.829896	154
724.252	387.03	309.555	0.0169169	0.835043	154
777.837	526.932	323.035	0.0165768	0.838314	154
753.006	114.511	103.25	0.0160905	0.842995	154
643.993	33.8064	20.37	0.0160224	0.843651	154
877.035	1867.38	1835.77	0.0159443	0.844404	154
908.081	1779.9	1634.98	0.0152395	0.8512	154
787.026	831.702	746.575	0.0152116	0.85147	154
712.013	81.2101	72.37	0.0146695	0.856705	154
605.006	179636	179195	0.0145823	0.857547	154
720.514	147.675	131.32	0.0145446	0.857913	154
154.046	13376.2	13004	0.0142176	0.861074	154
216.897	17954.3	17406.8	0.0138874	0.864269	154
340.063	5277.64	2852.37	0.0133288	0.869679	154
368.01	2638.28	2633.12	0.0127144	0.875637	154
671.074	14731.5	14731.6	0.012693	0.875845	154
675.531	207.254	186.79	0.0124499	0.878204	154
684.029	418.165	414.04	0.0118075	0.884444	154
774.027	3057.1	3143.17	0.0116941	0.885546	154
228.998	2270.52	2214.57	0.0113524	0.888868	154
312.159	52.5658	50.19	0.0110189	0.892113	154
790.044	50437.7	48083.9	0.0107577	0.894656	154
881.032	54466.6	54176.1	0.0100332	0.901714	154
975.784	2081.8	1644.18	0.00988858	0.903123	154
1087.03	8327.1	8563.66	0.0096865	0.905093	154
1177.56	80.5737	76.645	0.00919044	0.909933	154
789.321	295.486	251.985	0.00834879	0.918151	154
880.062	91263.3	92517.9	0.00818818	0.91972	154
735.95	783.851	832.94	0.00751794	0.926272	154
452.916	163.92	163.16	0.00699875	0.931351	154
898.968	1948.35	2069.91	0.00677037	0.933586	154
702.033	15935.7	15735.1	0.00605406	0.940599	154
725.504	316.808	293.68	0.00598835	0.941242	154
854.04	3458.02	3726.91	0.0059522	0.941596	154
1036.07	41588.7	41490.2	0.00557105	0.94533	154
419.046	3415.1	3395.26	0.00546755	0.946344	154
1168.57	379.136	352.02	0.00538869	0.947117	154
722.799	3370.99	3066.8	0.00455739	0.955266	154
370.935	353.082	356.005	0.00447524	0.956071	154
534.923	189.662	178.025	0.00444567	0.956361	154
320.997	16865.4	15847.3	0.00418609	0.958907	154
450.017	2976.65	2993.87	0.00394459	0.961276	154
707.979	414.424	429.985	0.00362094	0.964451	154
698.987	77.1507	71.335	0.00311328	0.969432	154
775.057	19362.4	18991.4	0.00290628	0.971464	154
697.277	146.934	121.32	0.00263356	0.974141	154
326.978	95.2294	63.885	0.00227377	0.977673	154
464.842	662.456	633.555	0.00217191	0.978673	154
867.377	516.902	483.245	0.00189262	0.981415	154
256.995	31.5968	26.59	0.00170697	0.983237	154
322.005	3885.37	3831.07	0.00127817	0.987448	154
896.532	423.111	401.59	0.00125846	0.987641	154
598.059	4060.73	4049.68	0.00115496	0.988658	154
768.873	1635.07	1695.74	0.000801734	0.992126	154
482.58	249.246	246.185	0.000680981	0.993312	154
339.07	153.434	130.98	0.000507654	0.995014	154
292.887	659.528	621.255	9.85736e-05	0.999032	154
1021.01	3301.22	3560.98	3.28579e-05	0.999677	154
603.028	206.472	169.48	2.95721e-05	0.99971	154
260.111	196.404	187.35	-0.000921664	0.990949	154
1077.07	75383.9	75406.6	-0.00149996	0.98527	154
894.549	2125.58	2090	-0.00159689	0.984318	154
1003.06	51139.4	51116.4	-0.00194847	0.980866	154
294.998	9.02123	6.195	-0.00231188	0.977299	154
439.712	97.3005	102.46	-0.00246539	0.975792	154
617.01	78.5184	58.56	-0.00311164	0.969449	154
984.049	8699.72	8711.59	-0.00330386	0.967562	154
682.025	1724.93	1724.05	-0.00331372	0.967466	154
746.519	62.5554	39.45	-0.00392987	0.96142	154
501.139	1068.08	1032.27	-0.00408259	0.959922	154
260.963	426.789	410.125	-0.0041631	0.959133	154
749.039	28273.4	27964.1	-0.00428795	0.957908	154
346.045	2442.11	1957.02	-0.00461818	0.95467	154
325.004	414.2	403.975	-0.00471511	0.95372	154
1185.1	9047.62	8992.5	-0.00482682	0.952624	154
799.031	11519.7	11251.2	-0.00488597	0.952044	154
282.941	92.9292	15.76	-0.00526302	0.948349	154
901	3494.49	3701.72	-0.00580599	0.943028	154
910.057	9249.23	9226.25	-0.00612799	0.939875	154
280.968	34.9192	28.39	-0.00633093	0.937887	154
816.966	2267.18	2372.47	-0.00678351	0.933457	154
828.053	9468.3	9037.1	-0.00692316	0.93209	154
912.983	2011.57	2111.77	-0.00751789	0.926272	154
1148.56	117.385	100.705	-0.00789575	0.922578	154
406.535	3284.26	2753.72	-0.00806661	0.920908	154
182.018	7980.22	8071.61	-0.00837876	0.917858	154
688.261	979.229	985.63	-0.00839029	0.917745	154
96.0057	282.064	277.315	-0.00884698	0.913285	154
287.037	69.8255	63.95	-0.00910164	0.910799	154
722.32	2440.79	2269.93	-0.00932178	0.908651	154
320.097	18.6749	14.22	-0.00936455	0.908234	154
701.52	54.3259	35.255	-0.00942052	0.907688	154
726.715	124.383	85.85	-0.00949358	0.906975	154
642.006	49.0075	35.4	-0.00960006	0.905936	154
145.043	15867.5	15412.1	-0.00973086	0.904661	154
753.525	277.011	254.53	-0.0106032	0.896159	154
701.528	261.4	244.365	-0.0107593	0.89464	154
471.057	32.951	30.555	-0.0109746	0.892545	154
814.036	13232.1	13125.1	-0.0109942	0.892353	154
485.07	48.3499	1.79	-0.0110737	0.891579	154
670.994	47.3776	40.755	-0.0114083	0.888325	154
387.018	746139	742072	-0.0114395	0.888022	154
742.735	0.913701	0.49	-0.0118398	0.88413	154
1184.72	49.6697	39.465	-0.0132149	0.870783	154
521.597	90.8037	31.98	-0.0141174	0.862043	154
278.053	948.812	872.91	-0.0146513	0.856881	154
717.019	12936.1	12560	-0.0153085	0.850534	154
170.929	98.0401	100.175	-0.0156666	0.847081	154
464.508	1662.32	1539.44	-0.0160954	0.842948	154
293.049	7627.5	6591.36	-0.0166327	0.837777	154
1101.05	11929.2	12061.7	-0.0166737	0.837381	154
807.519	193.48	162.02	-0.0170976	0.833307	154
736.017	1437.47	1303.12	-0.0174393	0.830025	154
764.093	239.496	137.82	-0.0181775	0.822946	154
552.998	58862.6	58006.5	-0.0183232	0.82155	154
615.03	4.45273	2.535	-0.0183924	0.820887	154
921.049	29701.7	29817.4	-0.0186551	0.818374	154
312.975	195.338	198.76	-0.0189133	0.815904	154
393.022	904.894	861.055	-0.0191627	0.81352	154
673.809	34618.8	31342.2	-0.0200564	0.804993	154
710.464	127.142	140.12	-0.0217072	0.789303	154
798.055	99848.6	100994	-0.0220246	0.786295	154
233.062	310.502	302.725	-0.0220871	0.785704	154
771.791	172.344	145.44	-0.0222514	0.784149	154
793.016	1088.02	968.235	-0.0224567	0.782206	154
1155.57	74.2554	58.39	-0.0229452	0.777591	154
247.981	133.19	112.92	-0.0240421	0.767255	154
463.039	441.105	223.08	-0.024144	0.766298	154
714.868	1012.25	1058.3	-0.0243543	0.764321	154
1191.06	1486.59	1440.13	-0.0247946	0.760189	154
386.978	550.209	546.87	-0.0248488	0.759681	154
914.97	2100.34	2241.16	-0.0250838	0.757478	154
393.002	31.2259	18.83	-0.0254127	0.754398	154
746.05	5997.29	5828.02	-0.0255634	0.752989	154
758.518	305.86	276.29	-0.0256012	0.752635	154
253.017	5668.13	5481.24	-0.0259643	0.749243	154
504.999	1080.03	1029.54	-0.0262534	0.746545	154
288.929	107.426	107.75	-0.0264354	0.744849	154
274.085	273.058	239	-0.0265853	0.743452	154
767.025	151.577	134.825	-0.0266215	0.743116	154
314.996	25.5159	7.48	-0.0276991	0.733102	154
227.051	36840	37079.1	-0.0279226	0.731031	154
366.958	214.777	215.91	-0.0280163	0.730163	154
206.924	25.8473	25.1	-0.0285664	0.725076	154
364.996	90.7445	69.105	-0.0285897	0.724861	154
444.076	4436.11	4434.56	-0.028611	0.724664	154
455.008	314886	315438	-0.0293273	0.718059	154
320.023	11850	11763.7	-0.029508	0.716395	154
1143.55	68.3771	55.99	-0.0295888	0.715653	154
272.91	169.172	167.885	-0.0296005	0.715545	154
864.896	891.528	950.88	-0.0298075	0.713642	154
335.023	6204.8	5619.32	-0.0305069	0.707226	154
902.041	7814.71	7793.3	-0.0307188	0.705286	154
437.716	97.5929	100.095	-0.0309578	0.703102	154
799.022	64913.8	64296.1	-0.0312758	0.700197	154
73.016	21.077	17.11	-0.031338	0.69963	154
227.1	513.238	484.55	-0.0313941	0.699118	154
1070.46	146.351	118.265	-0.0318733	0.694752	154
644.091	6248.66	6239.87	-0.0324472	0.689537	154
1100.07	10760.7	10886	-0.0327281	0.686989	154
608.09	4765.4	4786.76	-0.0328464	0.685918	154
534.923	185.805	177.535	-0.0328825	0.685591	154
678.269	108.691	103.405	-0.0335779	0.679305	154
831.048	45337.9	45107.3	-0.0346043	0.670067	154
248.986	490.451	428.17	-0.0349904	0.666604	154
537.015	388988	391716	-0.0349986	0.666531	154
730.057	24472	24053.1	-0.0350002	0.666516	154
739.513	72.4509	36.7	-0.0358028	0.659341	154
394.966	79.4836	58.105	-0.0361141	0.656567	154
697.003	316.035	285.59	-0.0370588	0.648176	154
738.786	391.118	399.035	-0.0370722	0.648057	154
424.988	121.135	99.615	-0.0371524	0.647347	154
849.049	658.137	635.91	-0.0373446	0.645646	154
343.115	9.97097	9.415	-0.0373853	0.645286	154
417.054	44.4164	35.69	-0.0375123	0.644163	154
530.972	199.666	172.605	-0.0375894	0.643482	154
269.074	480.122	481.895	-0.0378506	0.641177	154
248.959	133.197	114.94	-0.0379821	0.640018	154
635.005	65898	65546.3	-0.0384306	0.63607	154
714.5	182.016	160.96	-0.0389514	0.631499	154
826.801	143.135	111.4	-0.0390583	0.630563	154
544.987	315.798	283.245	-0.0390861	0.630319	154
284.965	5.84656	4.085	-0.0393632	0.627894	154
241.077	2207.55	2124.84	-0.0395954	0.625866	154
146.03	12217.3	11563.5	-0.0401753	0.620812	154
717.013	81343.8	80598.6	-0.0402788	0.619911	154
688.791	7243.62	5889.29	-0.0404119	0.618755	154
779.014	689.501	667.645	-0.0405351	0.617685	154
815.838	572.629	386.92	-0.0409328	0.614236	154
103.025	418.596	192.145	-0.0420482	0.60461	154
626.994	334.345	318.7	-0.0424672	0.601012	154
378.56	15.9173	10.885	-0.0429214	0.597121	154
392.984	1170.76	1167.64	-0.0435499	0.591757	154
374.965	440.832	446.3	-0.0436754	0.590689	154
232.068	255.412	240.475	-0.0438308	0.589367	154
492.086	116.22	16.65	-0.0442559	0.585758	154
354.983	1702.16	105.735	-0.0445964	0.582874	154
242.015	131.509	113.655	-0.0448593	0.580653	154
526.082	4330.53	4313.68	-0.0450071	0.579405	154
744.969	3570.12	3743.55	-0.0450137	0.57935	154
795.244	1955.55	1836.53	-0.0450942	0.578671	154
721.24	578.849	553.2	-0.045433	0.575818	154
627.996	92.0346	70.775	-0.0456708	0.573819	154
838.044	30374.2	29926	-0.0462869	0.568657	154
461.574	14.1156	13.665	-0.0465624	0.566355	154
751.533	687.825	675.605	-0.0466631	0.565515	154
228.972	68.459	62.205	-0.0466891	0.565298	154
298.965	29.9354	14.07	-0.0467586	0.564719	154
305.012	464254	463506	-0.0468093	0.564296	154
696.037	2443.42	2443.32	-0.0473761	0.559584	154
1095.06	1015.41	994.955	-0.0481828	0.552909	154
622.105	598.139	601.105	-0.0482913	0.552015	154
685.008	50.4677	42.97	-0.0483783	0.551297	154
612.077	11.4713	3.62	-0.0492087	0.544478	154
781.057	1107.83	1029.91	-0.0494495	0.542508	154
1135.56	30.1459	18.795	-0.0496368	0.540978	154
352.938	74.7938	39.04	-0.0496647	0.540751	154
278.976	6.39617	5.07	-0.0500304	0.53777	154
434.946	155.242	110.665	-0.0500803	0.537364	154
362.071	4105.39	4033.47	-0.0501723	0.536616	154
391.061	16916.4	16733	-0.0502348	0.536108	154
736.522	1112.17	885.6	-0.050547	0.533574	154
436.96	6.25429	3.165	-0.0506738	0.532547	154
619.023	380014	383031	-0.0512797	0.527652	154
1171.41	175.546	155.055	-0.0513043	0.527453	154
339.07	70.478	49.69	-0.051347	0.527109	154
426.563	321.591	299.505	-0.0514817	0.526024	154
332.027	165.739	142.05	-0.0521061	0.521011	154
675.227	945.802	708.64	-0.05218	0.52042	154
572.207	332.18	216.41	-0.052328	0.519235	154
806.157	795.581	584.665	-0.0523902	0.518738	154
304.055	83.7507	32.73	-0.0527517	0.515853	154
627.049	372.93	323.66	-0.0532298	0.512051	154
470.666	1914.34	1871.1	-0.0534565	0.510253	154
469.024	601963	604699	-0.0535386	0.509602	154
263.03	184.048	176.56	-0.0538721	0.506965	154
366.955	48.5916	35.12	-0.0539646	0.506235	154
1060.55	308.15	272.12	-0.0549729	0.498311	154
764.035	17922.4	17568.5	-0.0555183	0.494052	154
320.923	398.707	416.61	-0.05575	0.492248	154
1166.1	35616.5	35612	-0.0562116	0.488666	154
462.64	567.23	605.235	-0.0565461	0.486079	154
830.975	2530.98	2665.03	-0.0571974	0.481063	154
217.016	57.4372	52.02	-0.0574053	0.479467	154
1199.95	136.997	148.41	-0.057818	0.476308	154
485.004	41609.3	40786.7	-0.0579892	0.475001	154
322.036	76.2659	64.52	-0.0582176	0.473261	154
616.011	121.193	107.335	-0.0584295	0.471649	154
939.007	4110.47	4376.32	-0.0584509	0.471486	154
378.971	139.764	83.315	-0.0591458	0.466223	154
498.953	2205.28	2341.93	-0.0593512	0.464673	154
923.025	11710.7	11697	-0.0595483	0.463189	154
688.716	779.612	746.375	-0.0596707	0.462268	154
171.012	19323.9	18506.1	-0.0606869	0.454667	154
535.003	64.6197	31.1	-0.0609054	0.453041	154
267.059	3017.55	2610.57	-0.0614787	0.448791	154
641.282	1631.14	1557.78	-0.0616463	0.447553	154
526.084	5208.05	5169.55	-0.061786	0.446523	154
614.032	2659.06	2663.31	-0.0619289	0.44547	154
452.916	52.8148	49.14	-0.0623629	0.442282	154
89.0098	2867.55	2749.63	-0.0627043	0.439782	154
796.882	925.316	978.58	-0.0627767	0.439254	154
139.011	2954.82	2942.55	-0.0628128	0.43899	154
392.005	117.369	51.175	-0.0630112	0.437543	154
342.524	65.2087	7.27	-0.0630833	0.437018	154
616.93	277.309	272.395	-0.0632087	0.436105	154
160.961	274.954	233.91	-0.0634338	0.434469	154
842.995	3770.58	4042.17	-0.0640154	0.43026	154
725.975	1096.08	1151.63	-0.0641123	0.42956	154
635.272	73.1999	48.23	-0.0643158	0.428095	154
660.995	275.584	243.95	-0.0644573	0.427077	154
525.194	533.414	465.65	-0.0647434	0.425024	154
721.99	714.648	757.475	-0.0652132	0.421664	154
792.976	2904.47	3020.95	-0.0652623	0.421314	154
457.559	179.813	164.68	-0.0654464	0.420003	154
464.174	3018.14	2840.84	-0.0654513	0.419968	154
460.642	831.494	904.075	-0.0658502	0.417134	154
857.006	5435.07	5658.89	-0.0662086	0.414598	154
204.927	63.3292	60.795	-0.0669231	0.409569	154
349.532	22.4575	14.63	-0.067471	0.405737	154
496.87	397.763	413.685	-0.0676479	0.404504	154
977.548	1379.21	1329.08	-0.0679567	0.402358	154
458.645	722.511	781.115	-0.06806	0.401641	154
370.986	55.6769	49.6	-0.0691231	0.394311	154
730.52	304.802	278.12	-0.069432	0.392196	154
1184.4	127.732	100.295	-0.069502	0.391717	154
520.914	764.768	803.645	-0.0695486	0.391399	154
869.034	1195.48	1134.02	-0.0695568	0.391343	154
281.236	403.131	392.59	-0.0699479	0.38868	154
259.009	2481.05	1814.73	-0.0704802	0.385071	154
699.039	308.77	299.655	-0.0707841	0.38302	154
307.139	71.4571	53.815	-0.0711243	0.380732	154
765.536	842.37	840.82	-0.0711439	0.3806	154
343.987	2840.74	21.61	-0.0712314	0.380013	154
1032.04	2730.05	2579.56	-0.0713509	0.379212	154
624.977	4819.4	4837.11	-0.0720853	0.374313	154
240.915	52.9552	51.85	-0.0723169	0.372777	154
442.043	592.139	434.155	-0.0727999	0.369583	154
1183.56	184.17	107.795	-0.0729987	0.368274	154
116.958	15.5956	13.305	-0.0731237	0.367452	154
1176.54	41.2254	25.785	-0.0731711	0.367141	154
315.012	549.266	26.015	-0.0731811	0.367075	154
1101.55	254.051	183.965	-0.0732468	0.366645	154
1193.08	34005.7	34090.7	-0.0733503	0.365966	154
310.978	683.182	678.875	-0.0733503	0.365966	154
1060.07	2407.68	2320.68	-0.0733831	0.365751	154
161.979	0.663636	0.35	-0.0734601	0.365247	154
780.775	192.341	129.305	-0.0735464	0.364682	154
466.566	269.626	252.015	-0.0741036	0.36105	154
817.823	153.871	115.21	-0.0741251	0.360911	154
814.52	197.868	169.365	-0.0741833	0.360533	154
608.088	5057.3	5070.44	-0.07429	0.35984	154
712.017	497.475	447.745	-0.0743081	0.359723	154
371.939	134.528	114.425	-0.0743442	0.359489	154
239.003	15872.5	15380.1	-0.0743837	0.359233	154
346.889	266.595	269.735	-0.0745163	0.358374	154
385.001	182.71	179.72	-0.0747485	0.356875	154
59.0005	1963.41	1908.26	-0.0747812	0.356663	154
627.106	5205.38	5268.74	-0.0747878	0.356621	154
1196.57	101.121	100.66	-0.0752578	0.353598	154
772.092	10528.1	10518.2	-0.0755583	0.351674	154
232.869	683.704	685.92	-0.0756208	0.351275	154
660.101	259.19	25.01	-0.0758115	0.350058	154
880.337	62.211	29.315	-0.075833	0.349921	154
1177.06	1229.81	1194.56	-0.0759313	0.349295	154
721.522	244.896	217.675	-0.0759592	0.349117	154
760.988	3133.04	3338.62	-0.0766805	0.344547	154
333.047	251.108	234.495	-0.076734	0.34421	154
472.824	299.501	312.41	-0.0768816	0.343279	154
710.25	3346.31	3272.45	-0.0772324	0.341075	154
390.984	25.454	16.315	-0.0775728	0.338945	154
448.068	304.673	296.335	-0.0776021	0.338762	154
116.914	14.5294	11.655	-0.0776081	0.338724	154
502.936	58.7801	26.1	-0.0777018	0.33814	154
286.932	173.074	165.435	-0.0778341	0.337316	154
255.972	97.1159	87.65	-0.078195	0.335073	154
795.028	1656.35	1611.03	-0.0790446	0.329833	154
564.889	797.772	810.275	-0.0792746	0.328423	154
708.969	1895.74	2005.93	-0.0795062	0.327007	154
378.955	1546.77	1529.71	-0.0797871	0.325295	154
334.858	50.3925	42.385	-0.079929	0.324433	154
771.311	420.204	329.85	-0.0799823	0.324109	154
764.948	1865.54	1990.75	-0.0803918	0.32163	154
522.599	444.437	489.55	-0.0805616	0.320606	154
1019.04	11399.4	11466.7	-0.0805938	0.320412	154
780.03	766.926	734.755	-0.080809	0.319117	154
728.161	18.3711	4.885	-0.0808759	0.318716	154
708.038	7482.15	7545.79	-0.0813643	0.315792	154
549.014	482.634	435.05	-0.0815894	0.314451	154
411.544	5.4939	2.595	-0.0816137	0.314306	154
767.047	497.456	477.805	-0.0839502	0.300606	154
920.054	27530.2	27422.2	-0.0844349	0.297814	154
280.99	37.8631	26.235	-0.0844415	0.297776	154
250.018	224.907	210.17	-0.0845318	0.297258	154
279.059	409.724	392.38	-0.0846978	0.296307	154
448.963	158.208	137.31	-0.0850641	0.294215	154
218.893	1479.13	1458.57	-0.085764	0.290246	154
855.529	2253.88	2236.7	-0.0858872	0.289551	154
567.011	68245.5	66740.7	-0.0858987	0.289486	154
337.032	541.106	343.835	-0.0861534	0.288054	154
668.758	358.419	372.64	-0.0861854	0.287874	154
707.528	381.513	340.24	-0.0862274	0.287638	154
818.981	3418.37	3591.99	-0.0866019	0.285542	154
540.098	1377.23	1342.88	-0.0870208	0.283209	154
1084.08	21213.8	20877.8	-0.087075	0.282908	154
401.062	20.3623	14.245	-0.0873651	0.281301	154
584.95	153.503	103.87	-0.0873735	0.281255	154
1111.07	46872.4	47208.3	-0.0876665	0.279639	154
341.056	469.828	427.86	-0.0879688	0.277977	154
453.015	152.394	38.71	-0.0884019	0.275609	154
630.29	26124.1	24182.1	-0.0887771	0.273568	154
653.983	52.1549	23.13	-0.0888748	0.273039	154
516.953	166.77	83.095	-0.0893853	0.270282	154
773.516	116.447	80.505	-0.0898598	0.267737	154
759.031	2558.53	2422.55	-0.0898795	0.267632	154
262.887	125.51	124.965	-0.0900463	0.266741	154
537.566	67.6036	45.79	-0.0901311	0.266289	154
490.025	103.206	96.99	-0.0901604	0.266133	154
709.002	534.942	489.7	-0.0907781	0.262858	154
249.083	1105.74	1000.49	-0.0910295	0.261533	154
631.021	604.342	579.485	-0.0915224	0.258948	154
734.954	2110.61	2227.01	-0.0922502	0.255164	154
632.876	452.749	481.23	-0.0922747	0.255037	154
699.486	53.5024	43.325	-0.0926213	0.253249	154
560.591	184.947	78.395	-0.093282	0.249864	154
262.988	98.7882	49.895	-0.0933855	0.249337	154
385.037	11.4013	9.995	-0.0934227	0.249147	154
562.036	8.62266	3.39	-0.0940248	0.246097	154
397.055	13.1845	7.785	-0.0941536	0.245448	154
436.763	116.798	127.04	-0.0943498	0.244461	154
848.964	2819.76	3015.25	-0.094353	0.244444	154
766.944	1695.85	1829.11	-0.0947588	0.242412	154
132.015	2215.14	2170.7	-0.0947835	0.242289	154
671.153	97.7342	70.29	-0.0948541	0.241937	154
913.056	40914.6	40732.3	-0.0953191	0.239627	154
818.386	2647.32	2557.48	-0.0953437	0.239505	154
508.065	427.034	399.95	-0.0954965	0.238749	154
1066.19	832.574	94.26	-0.0956099	0.238189	154
649.018	79837.2	78519.8	-0.0956674	0.237906	154
351.046	814.726	719.785	-0.0958267	0.237121	154
318.098	41.0775	31.03	-0.0962716	0.234941	154
186.942	155.516	158.585	-0.0964134	0.234249	154
576.245	287.451	282.955	-0.0967287	0.232716	154
432.06	19.9266	13.905	-0.0980338	0.226443	154
805.049	17607.7	17133.8	-0.0982155	0.22558	154
666.957	150.206	119.05	-0.0982352	0.225486	154
264.044	1172.42	1152.15	-0.0982467	0.225432	154
462.978	112.611	50.76	-0.0984422	0.224505	154
365.004	543.066	399.705	-0.0985261	0.224109	154
656.021	110.411	89.615	-0.0986607	0.223473	154
638.229	120.186	123.39	-0.0987117	0.223233	154
679.785	2803.97	2646.51	-0.0991947	0.220965	154
336.017	41.812	22.445	-0.0993093	0.220429	154
572.279	2977.97	2694.45	-0.0996629	0.218783	154
324.842	168.635	169.985	-0.0996648	0.218774	154
264.884	121.353	121.43	-0.100203	0.216284	154
748.969	2539.23	2631.59	-0.100271	0.215972	154
309.057	13024.7	13089.9	-0.101097	0.212192	154
378.568	84.4471	71.535	-0.101151	0.211946	154
344.892	171.168	169.54	-0.1018	0.209014	154
587.005	456.039	406.2	-0.102208	0.207188	154
334.939	1761.4	1808.95	-0.102928	0.203989	154
628.915	1414.71	1452.87	-0.103358	0.202095	154
275.005	2625.08	2112.28	-0.103506	0.201447	154
710.005	189.834	156.805	-0.103885	0.19979	154
308.808	118.768	120.575	-0.104671	0.19639	154
98.942	1199.48	1166.03	-0.104723	0.196167	154
322.034	13.1385	10.115	-0.105117	0.19448	154
1128.55	258.851	224.45	-0.105436	0.193123	154
426.015	4103.43	2105.36	-0.105745	0.191814	154
442.547	100.352	62.435	-0.106277	0.189575	154
592.773	483.457	459.82	-0.106591	0.188263	154
724.924	1264.07	1332.69	-0.106597	0.188239	154
366.058	1576.23	1529.29	-0.107069	0.186278	154
623.999	79.7645	44.935	-0.107231	0.185609	154
737.521	926.139	345.895	-0.108592	0.180057	154
456.931	27.3824	21.245	-0.108613	0.179973	154
720.916	1430.01	1503.31	-0.108638	0.17987	154
742.904	1151.69	1227.05	-0.108714	0.179567	154
223.068	239.136	228.02	-0.108796	0.179236	154
705.019	559.934	475.52	-0.109095	0.178037	154
630.089	15.7223	1.01	-0.109622	0.175936	154
352.987	2214.94	155.905	-0.110079	0.174132	154
166.99	9105.42	6867.88	-0.110406	0.172849	154
746.259	15340.5	14300.5	-0.110644	0.171918	154
556.793	303.388	304.84	-0.111436	0.168851	154
580.96	3681.61	3810.89	-0.111489	0.168648	154
664.511	88.5497	95.465	-0.111622	0.168136	154
416.946	1474.05	1529.05	-0.112065	0.166443	154
390.702	123.353	138.885	-0.112231	0.165812	154
281.236	244.264	218.995	-0.113121	0.162461	154
700.872	1140.84	1159.06	-0.113347	0.161617	154
374.97	164.393	41.77	-0.113783	0.16	154
416.169	819.572	602.55	-0.114198	0.158472	154
1159.09	19982.1	19699.4	-0.114774	0.156368	154
494.72	401.456	436.295	-0.115064	0.155317	154
254.931	356.381	364.105	-0.115133	0.155069	154
598.968	462.497	392.58	-0.115187	0.154875	154
562.046	258.889	221.57	-0.115887	0.152366	154
411.546	51.6091	38.805	-0.116372	0.150645	154
667.993	143.416	114.8	-0.116386	0.150595	154
332.975	210.689	197.605	-0.116982	0.148499	154
487.205	2386.81	2289.68	-0.11714	0.14795	154
381.534	20.8008	9.88	-0.117597	0.146365	154
715.722	303.712	238.575	-0.117652	0.146173	154
679.28	2390.24	2235.43	-0.117738	0.145877	154
612.769	8641.27	8441.11	-0.118394	0.143631	154
652.962	85.1785	57.785	-0.118517	0.143211	154
327.011	459.373	453.865	-0.118591	0.14296	154
726.914	1538.47	1619.42	-0.118619	0.142865	154
514.612	323.693	355.675	-0.119314	0.140521	154
694.986	309.873	272.47	-0.119558	0.139704	154
403.548	1521.13	652.43	-0.119969	0.138339	154
670.928	989.762	1039.3	-0.12031	0.137213	154
111.932	712.515	686.815	-0.120692	0.135961	154
96.9483	20272.1	19267.8	-0.120776	0.135688	154
385.054	15.7685	12.145	-0.121118	0.134575	154
652.941	2042.87	2089.82	-0.12149	0.133371	154
691.006	1492.73	1393.09	-0.122174	0.131185	154
483.581	212.594	186.74	-0.12245	0.13031	154
713.028	687.913	654.695	-0.123189	0.127988	154
408.944	95.3914	12.795	-0.123477	0.127092	154
698.021	233.163	195.87	-0.123812	0.126057	154
102.041	608.522	563.225	-0.124025	0.125399	154
522.046	160.427	97.445	-0.124674	0.123419	154
321.986	117.332	111.87	-0.124676	0.123414	154
224.063	2339.23	2276.47	-0.124722	0.123275	154
146.968	1477.15	1515.83	-0.125478	0.121001	154
280.056	4422.11	4297.4	-0.125517	0.120883	154
765.518	99.6351	76.04	-0.126063	0.119263	154
487.874	639.383	592.98	-0.126233	0.11876	154
393.533	141.092	115.5	-0.12638	0.11833	154
758.996	8217.3	8237.7	-0.126587	0.117724	154
456.65	329.566	353.535	-0.127287	0.115688	154
451.048	41.96	15.26	-0.127402	0.115359	154
332.741	113.549	125.75	-0.128538	0.112125	154
520.602	868.263	939.185	-0.128668	0.11176	154
641.108	5116.21	5059.76	-0.128785	0.111431	154
238.98	14.0144	11.725	-0.128951	0.110965	154
700.257	1142.92	1088.66	-0.129066	0.110646	154
603.735	308.488	285.33	-0.129435	0.10962	154
542.966	2564.13	2679.66	-0.129654	0.109017	154
467.007	287.943	245.18	-0.130014	0.10803	154
516.607	824.249	891.65	-0.130228	0.107446	154
162.897	59.7138	62.385	-0.130304	0.107239	154
830.115	65.6864	16.405	-0.130685	0.106207	154
339.062	8.94864	6.275	-0.130709	0.106141	154
377.043	2653.54	2684.15	-0.130771	0.105975	154
438.965	91.0005	80.65	-0.130845	0.105775	154
252.934	1197.51	1207.06	-0.131134	0.105	154
474.186	118.527	82.78	-0.131739	0.103394	154
238.918	279.53	291.985	-0.132065	0.102533	154
398.047	384.859	256.76	-0.132077	0.102502	154
369.188	571.638	518.295	-0.132156	0.102295	154
376.968	125.885	41.165	-0.13246	0.101501	154
461.574	123.917	105.945	-0.132828	0.100547	154
302.044	164.007	146.83	-0.132853	0.100483	154
356.985	1589.21	567.53	-0.13351	0.098797	154
518.604	1084.43	1180.2	-0.133583	0.098612	154
728.777	2855.39	2073.84	-0.133881	0.0978545	154
721.007	2138.79	2221.74	-0.134762	0.0956468	154
788.99	3711.79	3950.61	-0.135163	0.0946554	154
482.883	522.695	528.015	-0.135872	0.0929196	154
586.061	39.3626	18.23	-0.13619	0.0921507	154
342.131	31.1488	27.12	-0.13664	0.0910712	154
549.063	190.059	159.73	-0.136702	0.0909227	154
544.071	28.3836	13.195	-0.136988	0.0902426	154
79.9433	496.081	480.215	-0.137453	0.0891451	154
740.33	1228.36	1128.03	-0.137459	0.0891297	154
499.036	20309.8	19706.9	-0.137581	0.0888445	154
728.901	1062.4	1134.71	-0.137591	0.0888204	154
326.02	6.44565	4.93	-0.138283	0.0872109	154
126.987	31.6859	29.335	-0.138454	0.0868172	154
1126.08	30346.8	30301.1	-0.138803	0.0860178	154
995.06	31778.5	31573.7	-0.139225	0.0850582	154
372.983	108.682	89.455	-0.139322	0.0848391	154
594.977	5789.06	5925.89	-0.139699	0.0839928	154
493.572	156.202	148.595	-0.139748	0.0838827	154
302.996	203.152	121.55	-0.139865	0.0836216	154
350.953	2106.05	2180.61	-0.140002	0.0833167	154
443.071	211.657	16.835	-0.140189	0.0829003	154
545.043	178.593	147.78	-0.140454	0.0823141	154
432.554	28.2721	3.94	-0.141257	0.0805613	154
266.95	3833.41	3897.95	-0.141276	0.0805197	154
662.967	5532.01	5836.58	-0.141565	0.0798954	154
649.017	8253.01	8073.78	-0.14157	0.079885	154
438.567	89.0514	58.475	-0.142079	0.0787952	154
736.99	4036.04	4062.35	-0.142452	0.0780051	154
847.878	2653.15	2447.44	-0.142608	0.0776763	154
575.606	1.12857	0.42	-0.142878	0.0771112	154
521.07	318.773	179.09	-0.143478	0.0758647	154
638.524	265.971	292.465	-0.143842	0.0751162	154
1134.56	299.345	254.77	-0.144197	0.0743921	154
482.58	359.584	338.83	-0.144644	0.0734892	154
606.977	1426.58	1355.99	-0.144747	0.0732813	154
563.227	2139.12	1903.23	-0.144849	0.0730769	154
256.077	6749.78	6837.25	-0.144994	0.0727881	154
601.226	598.506	535.925	-0.145148	0.0724802	154
724.02	205.136	179.865	-0.145496	0.0717902	154
872.053	26702	26726.3	-0.145524	0.0717354	154
642.741	862.339	862.91	-0.146031	0.0707407	154
436.553	133.915	119.76	-0.14606	0.0706851	154
268.947	1153.19	1171.45	-0.146151	0.0705085	154
664.81	846.701	863.585	-0.146284	0.0702487	154
330.867	240.217	246.22	-0.146655	0.0695326	154
690.498	163.877	172.225	-0.146846	0.0691661	154
514.036	121.004	45.07	-0.1477	0.0675476	154
348.956	5487.85	5597.3	-0.148046	0.0668999	154
527.689	4450.91	4392.45	-0.148554	0.0659593	154
680.971	242.647	186.625	-0.148766	0.0655699	154
498.04	577.587	335.89	-0.148945	0.0652423	154
246.092	885.742	855.755	-0.149078	0.0649997	154
466.566	77.336	17.355	-0.149543	0.0641571	154
551.031	581402	588414	-0.149602	0.0640516	154
754.449	114.541	120.92	-0.149834	0.0636354	154
502.788	101.14	89.505	-0.150106	0.0631502	154
654.94	1665.26	1760.63	-0.150409	0.0626138	154
350.539	437.221	14.295	-0.150959	0.061648	154
774.989	4687.31	4953.95	-0.150993	0.0615887	154
512.056	266.82	253.09	-0.151321	0.0610213	154
572.946	1729.48	1710.58	-0.151348	0.0609733	154
342.528	10.7434	5.51	-0.152081	0.0597182	154
626.092	807.919	763.685	-0.152669	0.0587265	154
554.831	317.971	334.89	-0.153307	0.057666	154
221.019	1291.58	1254.91	-0.153494	0.0573585	154
625.738	958.567	962.58	-0.153989	0.0565507	154
310.895	685.677	688.6	-0.154193	0.0562189	154
341.534	105.35	79.065	-0.154385	0.0559108	154
712.923	1448.41	1510.44	-0.154601	0.0555629	154
315.048	246.973	114.53	-0.154702	0.0554027	154
716.507	199.618	145.77	-0.154803	0.0552405	154
430.962	4748.91	4864.08	-0.154881	0.0551177	154
288.979	34.5247	32.775	-0.154929	0.0550414	154
706.981	3482.57	3675.23	-0.155515	0.054117	154
274.091	10883	10798.4	-0.155597	0.0539887	154
240.998	102.262	68.015	-0.155865	0.0535716	154
324	108.551	98.11	-0.156197	0.0530584	154
581.043	25704.9	25025.3	-0.156486	0.0526145	154
380.971	42.384	30.01	-0.156634	0.0523878	154
710.944	1784.13	1842.28	-0.15664	0.0523787	154
723.01	6067.8	6059.47	-0.156696	0.0522937	154
284.965	6.09571	4.25	-0.156822	0.0521014	154
329.019	18210	710.86	-0.157715	0.0507623	154
184.971	212.569	30.88	-0.157938	0.0504317	154
340.992	1389.29	1352.64	-0.157982	0.0503659	154
439.56	54.0327	36.03	-0.159592	0.0480371	154
611.116	55.89	35.54	-0.15974	0.0478281	154
962.07	45396	45692.7	-0.161296	0.0456702	154
222.854	104.522	104.26	-0.161575	0.0452924	154
406.918	1374.63	1382.27	-0.161661	0.0451763	154
677.722	3131.61	2948.98	-0.161743	0.0450652	154
524.841	572.833	553.03	-0.161792	0.0450001	154
674.117	266.756	224.125	-0.161884	0.0448762	154
666.959	2444.71	2468.74	-0.161891	0.0448674	154
942.366	309.146	284.39	-0.161987	0.0447381	154
672.249	11063.1	11244.1	-0.162058	0.0446433	154
738.026	581.731	521.085	-0.162583	0.0439484	154
693.255	329.876	135.27	-0.162625	0.0438929	154
692.983	4541.38	4724.73	-0.162732	0.0437519	154
633.039	531402	541039	-0.16295	0.0434661	154
325.031	895.308	828.175	-0.16346	0.0428058	154
292.946	18.2299	12.665	-0.163546	0.0426951	154
343.042	66.504	46.16	-0.163739	0.0424467	154
757.84	6254.31	5870.91	-0.163987	0.0421309	154
545.097	1068.32	1023.29	-0.164089	0.0420015	154
243.917	107.075	101.445	-0.164181	0.041885	154
336.779	121.196	124.075	-0.164539	0.041434	154
681.991	187.529	160.67	-0.165208	0.0406028	154
368.049	3472.22	3401.76	-0.165503	0.0402397	154
339.047	832.659	802.16	-0.165513	0.0402277	154
663.051	26090.6	25410.4	-0.167173	0.038241	154
162.981	25.5518	12.295	-0.167431	0.0379398	154
494.738	163.585	167.47	-0.168341	0.0368925	154
471.154	2013.64	1599.71	-0.16838	0.0368477	154
424.042	15.4421	11.8	-0.168727	0.0364556	154
214.822	239.829	260.98	-0.168876	0.0362877	154
471.077	1588.46	1186.66	-0.169354	0.0357551	154
801.346	4615.25	4124.43	-0.169916	0.0351374	154
954.061	26372.6	26162.6	-0.170076	0.0349639	154
783.291	70.4644	45.69	-0.170131	0.0349034	154
633.736	443.181	453.44	-0.170306	0.0347147	154
739.525	149.642	112.24	-0.170587	0.0344118	154
427.148	7951.25	7781.87	-0.170659	0.034335	154
731.027	45028.5	44906.4	-0.170899	0.0340791	154
526.831	146.927	149.435	-0.170919	0.0340577	154
402.97	14.1314	9.755	-0.171079	0.0338884	154
750.454	114.56	122.55	-0.171175	0.0337863	154
480.894	1048.59	1025.17	-0.171178	0.0337831	154
367.379	48.8214	46.615	-0.171211	0.0337484	154
251.976	1019.63	1009.68	-0.171318	0.0336359	154
570.946	2119.85	2014.98	-0.171334	0.0336187	154
561.093	224.768	160.23	-0.171689	0.0332473	154
310.962	21.5795	14.265	-0.171827	0.0331042	154
690.826	788.633	802.21	-0.172006	0.0329186	154
794.554	326.626	303.47	-0.172152	0.0327679	154
368.855	118.361	121.42	-0.172542	0.0323697	154
716.049	73197	74376.3	-0.173148	0.0317575	154
622.849	732.714	741.195	-0.173386	0.0315195	154
398.537	212.016	140.375	-0.173416	0.0314902	154
1044.08	36455.1	36433.2	-0.173447	0.0314592	154
504.944	2143.65	2163.59	-0.173447	0.0314592	154
230.886	206.581	210.71	-0.173521	0.0313854	154
294.986	171.191	118.24	-0.173914	0.0309984	154
570.064	626.527	467.13	-0.174083	0.0308329	154
668.952	3103.68	3196.2	-0.174152	0.0307655	154
827.058	20816.5	20181.6	-0.174431	0.0304942	154
584.791	194.378	187.65	-0.17451	0.0304182	154
342.085	846.413	665.31	-0.174952	0.0299937	154
702.496	124.435	80.8	-0.175985	0.0290214	154
210.828	2345.28	2487.55	-0.176051	0.0289601	154
228.889	380.698	386.85	-0.176277	0.0287514	154
446.973	3981.82	4118.49	-0.176287	0.0287423	154
487.555	120.433	96.88	-0.17633	0.0287029	154
311.948	11.3249	8.64	-0.176666	0.0283961	154
211.992	11.1401	8.515	-0.1767	0.0283651	154
338.083	1229	1163.82	-0.176885	0.0281965	154
220.99	88.4691	84.39	-0.176915	0.0281697	154
452.7	165.356	160.825	-0.177023	0.0280723	154
436.059	44.5921	28.375	-0.177026	0.0280694	154
378.966	105.232	45.01	-0.17718	0.0279309	154
269.027	1194.61	1167.96	-0.177322	0.0278033	154
324.911	1671.15	1663.79	-0.177441	0.0276975	154
478.742	141.979	133.185	-0.177451	0.0276881	154
869.346	160.658	95.3	-0.177546	0.0276039	154
676.829	476.488	461.29	-0.177906	0.0272857	154
481.009	23.6955	12.24	-0.177922	0.0272718	154
324.751	769.158	790.195	-0.178049	0.0271601	154
287.047	918.059	852.095	-0.178519	0.026751	154
684.931	1815.19	1882.46	-0.178635	0.0266501	154
410.749	93.0286	93.825	-0.17876	0.0265429	154
212.825	1144.93	1202.85	-0.179046	0.0262981	154
740.299	468.367	416.805	-0.179766	0.0256898	154
708.471	159.192	166.235	-0.18	0.0254949	154
813.035	41268.6	41055.2	-0.181329	0.0244111	154
526.985	7206.57	7359.2	-0.181509	0.0242681	154
895.043	37080.8	37156.8	-0.181826	0.0240168	154
560.749	126.963	109.135	-0.181928	0.0239366	154
338.927	3574.21	3503.24	-0.182071	0.0238242	154
333.016	31.6103	27.38	-0.182571	0.0234351	154
198.961	1612.25	1605.29	-0.183093	0.0230346	154
151.969	1067.06	1046.02	-0.183381	0.0228159	154
296.487	1058.83	1007.53	-0.184382	0.0220711	154
301.053	678.643	538.56	-0.184701	0.0218384	154
328.747	1289.13	1306.11	-0.184736	0.0218128	154
364.969	4284.82	4335.7	-0.185057	0.0215805	154
323.037	2472.33	2440.76	-0.185177	0.0214943	154
519.05	117.369	19.125	-0.18531	0.0213994	154
86.9942	522.273	481.665	-0.185419	0.0213217	154
208.831	1757.99	1865.34	-0.185552	0.0212267	154
752.449	171.663	179.41	-0.185585	0.0212038	154
745.057	24350.8	23947.2	-0.185654	0.0211549	154
490.93	1190.69	1189.14	-0.186212	0.020763	154
330.744	586.241	609.985	-0.186366	0.0206564	154
782.884	1069.16	1117.7	-0.18639	0.0206397	154
485.003	2944.65	2875.03	-0.186468	0.0205852	154
268.788	8246.74	8389.95	-0.186633	0.0204716	154
606.846	814.702	832.3	-0.186641	0.0204662	154
160.9	119.764	117.38	-0.186652	0.0204586	154
578.563	1691.94	1804.38	-0.186737	0.0204005	154
574.57	872.094	940.125	-0.187517	0.0198716	154
389.048	27.5311	18.275	-0.18786	0.0196431	154
482.564	16.191	8.235	-0.187947	0.0195852	154
371.156	393.252	324.265	-0.188014	0.0195408	154
331.938	210.995	172.18	-0.188174	0.0194354	154
326.908	1143.61	1150.35	-0.188429	0.0192685	154
362.972	10621.2	10610.9	-0.188787	0.0190364	154
382.713	359.385	376.58	-0.189173	0.0187885	154
287.042	642.226	625.065	-0.189463	0.0186036	154
436.412	73.5717	66.51	-0.189552	0.0185475	154
444.978	8414.72	8446.11	-0.189692	0.0184595	154
506.746	87.3384	91.125	-0.190209	0.0181366	154
420.998	115.724	87.28	-0.190257	0.0181071	154
270.785	5317.8	5410.06	-0.190729	0.0178172	154
418.786	103.316	102.795	-0.192161	0.0169621	154
792.543	149.779	136.265	-0.192174	0.0169547	154
488.929	1376.05	1374.87	-0.192183	0.0169498	154
465.17	283.686	257.675	-0.192235	0.0169192	154
386.707	777.892	781.245	-0.192278	0.016894	154
440.674	598.632	577.965	-0.192657	0.0166745	154
448.664	466.184	467.325	-0.192758	0.0166166	154
558.755	202.144	194.835	-0.192871	0.016552	154
398.089	533.592	310.15	-0.193084	0.0164303	154
266.791	4886.91	4957.78	-0.193364	0.0162719	154
536.858	503.49	477.665	-0.193594	0.016143	154
588.582	456.901	395.285	-0.193604	0.0161376	154
272.782	1682.49	1737.29	-0.194087	0.0158693	154
456.56	73.3157	58.165	-0.194141	0.0158394	154
684.511	184.345	159.285	-0.19429	0.0157575	154
977.051	28278	28468.8	-0.1943	0.0157519	154
762.184	808.614	327.055	-0.194639	0.0155674	154
576.566	1245.87	1361.16	-0.194746	0.0155092	154
326.749	1540.66	1576.61	-0.194962	0.0153928	154
444.667	1633.28	1542.51	-0.195098	0.0153202	154
446.665	1300.84	1337.6	-0.195339	0.0151918	154
578.247	560.356	465.585	-0.195437	0.0151396	154
384.709	814.681	832.605	-0.195814	0.0149413	154
454.697	142.592	129.44	-0.19584	0.0149279	154
814.337	4272.67	3361.46	-0.195999	0.0148447	154
1044.26	185.537	166.31	-0.196398	0.0146383	154
420.934	2804.07	2801.72	-0.196492	0.0145903	154
461.657	127.683	88.375	-0.197187	0.014238	154
472.083	116.921	88.22	-0.197249	0.0142067	154
194.913	19108	18505.6	-0.197397	0.0141328	154
608.992	9394.46	9623.47	-0.19741	0.0141263	154
364.537	28.1683	8.965	-0.198264	0.0137067	154
408.755	96.7258	95.13	-0.198444	0.0136194	154
744.518	308.69	295.465	-0.198467	0.0136085	154
1125.09	40310.5	40110.2	-0.198693	0.0134996	154
622.549	434.218	376.495	-0.19874	0.0134772	154
500.794	245.808	232.58	-0.199389	0.01317	154
388.704	446.436	470.9	-0.199696	0.0130268	154
242.905	925.668	905.005	-0.199743	0.013005	154
152.868	836.896	870.3	-0.200289	0.0127541	154
736.477	287.071	218.025	-0.200332	0.0127348	154
442.671	1469.47	1418.89	-0.200439	0.012686	154
498.638	735.947	728.035	-0.200576	0.012624	154
244.902	614.329	603.72	-0.201013	0.012428	154
536.701	133.753	119.085	-0.201177	0.0123554	154
750.524	855.683	803.6	-0.201276	0.0123115	154
372.843	311.676	303.66	-0.201682	0.0121333	154
648.529	441.972	398.595	-0.202009	0.0119911	154
378.569	170.689	155.265	-0.202055	0.0119717	154
150.871	844.607	888.39	-0.20206	0.0119696	154
519.733	596.419	529.725	-0.202253	0.0118863	154
338.979	65.3719	35.27	-0.203108	0.0115253	154
506.624	743.944	696.41	-0.203262	0.011461	154
680.512	370.427	330.525	-0.203281	0.0114534	154
419.059	30.9727	12.92	-0.203547	0.0113433	154
408.917	1005.5	1013.77	-0.203778	0.0112488	154
402.935	489.22	239.995	-0.203972	0.01117	154
352.941	12.6885	4.145	-0.204412	0.0109926	154
422.931	1780.68	1775.51	-0.205015	0.0107539	154
620.86	1001.54	998.515	-0.20529	0.0106467	154
265.044	3836.24	3707.23	-0.205487	0.0105704	154
522.84	342.384	324.87	-0.206164	0.0103117	154
102.942	954.398	949.86	-0.206269	0.0102721	154
692.491	361.798	387.38	-0.206326	0.0102504	154
476.746	168.098	161.475	-0.206359	0.0102383	154
504.627	1473.02	1334.05	-0.206519	0.0101782	154
751.251	853.36	789.57	-0.206591	0.0101514	154
396.889	920.433	882.795	-0.206881	0.0100435	154
909.062	16357.3	15971.3	-0.206991	0.010003	154
382.873	487.807	482.695	-0.207044	0.00998362	154
521.036	3453.06	3370.2	-0.207723	0.00973713	154
572.58	406.748	405.785	-0.207758	0.00972426	154
280.966	7204.71	7128.82	-0.207764	0.00972238	154
425.041	150.301	118.875	-0.20781	0.00970582	154
154.865	274.419	291.065	-0.20803	0.00962712	154
620.552	681.318	559.26	-0.208204	0.00956561	154
280.814	381.955	364.485	-0.208345	0.00951575	154
500.632	1647.72	1541.31	-0.208626	0.00941716	154
850.44	333.26	321.75	-0.208679	0.00939862	154
624.536	276.175	252.98	-0.208878	0.00932986	154
564.585	822.207	734.605	-0.208892	0.00932482	154
285.013	2.00571	1.175	-0.209008	0.00928465	154
200.958	475.993	461.17	-0.209163	0.0092314	154
282.962	2424.62	2449.55	-0.209647	0.00906708	154
274.779	270.146	273.985	-0.209656	0.00906404	154
574.765	370.661	357.305	-0.209745	0.00903388	154
512.659	312.071	333.055	-0.209803	0.00901456	154
350.794	222.187	212.575	-0.210014	0.00894382	154
398.886	1016.61	991.46	-0.210085	0.00892014	154
502.629	2007.4	1820.96	-0.210213	0.00887779	154
348.799	143.998	131.985	-0.210252	0.00886483	154
286.849	561.802	553.12	-0.210526	0.00877447	154
364.992	2152.35	2073.09	-0.210739	0.00870508	154
804.446	319.892	314.19	-0.210912	0.00864887	154
792.444	975.824	789.105	-0.211552	0.00844394	154
584.962	3140.95	2955.28	-0.211978	0.00831009	154
546.732	208.862	196.755	-0.212188	0.00824479	154
562.588	1525.62	1325.09	-0.212247	0.00822646	154
618.556	749.44	630.025	-0.212362	0.00819081	154
526.671	271.413	255.885	-0.212712	0.00808362	154
558.594	1280.03	1109.07	-0.212851	0.00804132	154
447.998	420.828	129.44	-0.212916	0.00802162	154
800.438	506.516	421.62	-0.21304	0.00798404	154
685.509	431.189	391.18	-0.21332	0.00790007	154
568.604	452.325	413.64	-0.213343	0.0078932	154
678.513	561.704	436.605	-0.213442	0.00786363	154
636.526	792.801	837.335	-0.213545	0.00783315	154
626.55	856.944	826.37	-0.213605	0.00781526	154
798.433	994.247	908.3	-0.213888	0.00773195	154
104.939	298.01	292.75	-0.213933	0.00771875	154
566.591	530.247	506.11	-0.213988	0.00770291	154
639.723	4912.19	5039.8	-0.214006	0.00769763	154
481.652	2190.62	1684.1	-0.214025	0.00769208	154
432.798	321.945	328.035	-0.214197	0.00764185	154
560.591	1829.75	1585.88	-0.214657	0.00750952	154
734.482	196.284	177.24	-0.214747	0.00748385	154
510.659	441.265	451.855	-0.214861	0.00745152	154
1040.34	134.468	64.665	-0.214977	0.00741877	154
382.542	1960.35	1042.8	-0.214994	0.00741394	154
484.171	10494.6	9841.3	-0.215309	0.00732538	154
773.011	10407.3	10471.4	-0.215342	0.0073162	154
470.664	24231.8	19268.8	-0.215663	0.00722731	154
431.044	27.6745	14.53	-0.215869	0.00717065	154
634.529	1051.93	1078.88	-0.216128	0.00709995	154
258.918	1146.43	1118.16	-0.216247	0.00706776	154
356.147	9.60714	1.67	-0.216575	0.00697929	154
796.434	883.336	712.815	-0.216652	0.00695892	154
550.717	314.175	304.475	-0.216754	0.00693162	154
676.516	972.15	862.355	-0.217138	0.00683032	154
252.984	607.213	582.745	-0.21737	0.00676968	154
352.792	165.883	165.425	-0.217771	0.00666598	154
696.486	235.475	250.94	-0.217796	0.00665942	154
360.825	251.508	248.405	-0.217837	0.00664903	154
512.812	296.905	276.6	-0.218107	0.00657999	154
340.923	2368.47	2303.66	-0.218165	0.00656544	154
171.016	42.7514	37.555	-0.218218	0.00655204	154
288.847	349.274	338.105	-0.218607	0.00645424	154
787.494	263.499	237.4	-0.218958	0.00636709	154
302.863	832.842	809.45	-0.219006	0.0063553	154
586.629	336.494	315.09	-0.219034	0.00634857	154
594.82	366.686	336.635	-0.219134	0.00632387	154
314.882	1585.5	1501.46	-0.219398	0.00625961	154
552.236	32170	27984.3	-0.219734	0.00617848	154
575.612	13.322	9.02	-0.219837	0.00615373	154
451.079	1721.28	1683.34	-0.220034	0.00610669	154
414.536	101.376	42.4	-0.220265	0.00605223	154
490.759	427.813	411.355	-0.220414	0.0060172	154
812.408	1438.76	1460.07	-0.220537	0.00598828	154
280.97	26.6114	21.03	-0.220552	0.00598479	154
649.287	336.882	282.005	-0.220584	0.00597729	154
256.921	1842.58	1792.1	-0.220602	0.00597321	154
464.836	781.121	720.47	-0.220662	0.00595924	154
290.837	1068.93	985.695	-0.221216	0.00583176	154
548.725	326.799	298.995	-0.221614	0.00574168	154
387.017	131.181	112.74	-0.221717	0.00571856	154
92.9135	2219.28	2315.08	-0.221753	0.00571047	154
656.519	806.472	747.32	-0.2222	0.00561119	154
739.768	128.084	76.06	-0.222346	0.00557907	154
174.916	314.309	310.69	-0.222352	0.00557775	154
530.067	141.589	111.21	-0.222425	0.00556182	154
598.555	1389.52	1452.12	-0.222427	0.0055615	154
94.9105	1570.74	1632.09	-0.222891	0.00546077	154
391.548	36.2485	30.42	-0.222975	0.00544285	154
810.412	1727.22	1730.16	-0.223031	0.00543079	154
789.484	158.354	143.12	-0.223104	0.00541523	154
570.774	268.308	249.595	-0.223343	0.00536438	154
456.846	450.347	424.09	-0.223347	0.00536364	154
454.851	311.182	294.07	-0.223554	0.00531997	154
414.539	33.5675	11.48	-0.223755	0.00527788	154
131.067	2906.32	2762.2	-0.223949	0.00523752	154
466.716	307.134	290.04	-0.224068	0.00521306	154
480.584	58.9891	53.315	-0.224158	0.00519447	154
806.422	601.045	615.56	-0.224309	0.00516351	154
618.865	574.41	563.37	-0.224416	0.00514169	154
545.1	5480.16	5563.3	-0.224535	0.00511761	154
650.512	680.83	691.87	-0.225048	0.00501446	154
220.857	433.122	408.915	-0.225749	0.00487646	154
316.879	1636.92	1554.99	-0.225877	0.00485163	154
292.833	1342.25	1235.03	-0.226012	0.0048257	154
300.866	1477.53	1413.8	-0.226129	0.0048032	154
363.155	4.18201	3.78	-0.226134	0.0048023	154
373.543	387.741	360.755	-0.226135	0.00480212	154
116.957	2891.22	2874.44	-0.226223	0.00478515	154
278.817	926.306	853.285	-0.226531	0.00472671	154
661.258	96931.5	96757.5	-0.226751	0.00468536	154
808.414	1496.63	1539.77	-0.227203	0.00460123	154
514.806	436.216	408.115	-0.227355	0.00457327	154
374.839	513.554	491.94	-0.227947	0.00446591	154
234.873	738.591	693.365	-0.228375	0.00438955	154
650.768	9478.81	9141.58	-0.228615	0.00434733	154
790.445	641.002	544.115	-0.228782	0.00431813	154
232.876	775.774	726.25	-0.229002	0.00428005	154
538.852	739.896	694.955	-0.229404	0.00421105	154
596.813	532.078	488.705	-0.229909	0.00412588	154
862.412	8408.59	7323.59	-0.229991	0.0041122	154
738.472	245.026	217.33	-0.230395	0.00404524	154
176.913	187.171	180.115	-0.230697	0.00399593	154
296.026	20127.1	19663.8	-0.231066	0.00393632	154
590.549	709.615	674.63	-0.231524	0.00386359	154
820.575	636.206	595.39	-0.231747	0.00382864	154
906.378	588.865	454.335	-0.232051	0.00378139	154
294.829	1408.14	1316.17	-0.232349	0.00373546	154
666.731	6759.41	6022.82	-0.23276	0.00367307	154
896.155	294.016	11.24	-0.232776	0.00367074	154
582.8	393.427	379.62	-0.233826	0.00351573	154
218.86	686.558	653.575	-0.233842	0.00351335	154
468.71	272.724	256.835	-0.23419	0.00346331	154
832.401	317.1	318.915	-0.23445	0.00342635	154
347.205	161.497	137.155	-0.234548	0.00341254	154
206.974	33.8449	32.605	-0.236584	0.00313618	154
691.001	13079.6	13070	-0.237259	0.00304918	154
557.733	192.769	170.64	-0.237357	0.00303665	154
636.718	1782.09	1958.62	-0.23796	0.00296098	154
488.866	246.913	232.71	-0.237988	0.00295755	154
651.145	218.82	200.205	-0.238297	0.00291951	154
363.996	17.6794	12.02	-0.23973	0.00274869	154
508.741	24294.8	24783.7	-0.239751	0.00274631	154
96.9075	263.6	276.805	-0.24022	0.00269246	154
430.554	205.12	194.295	-0.240328	0.00268021	154
355.06	3673.68	3481.47	-0.240723	0.0026357	154
568.714	535.192	537.59	-0.240738	0.00263403	154
356.981	478.76	261.265	-0.242368	0.0024578	154
697.772	61796	55785.7	-0.244624	0.00223148	154
776.328	319.817	289.72	-0.244843	0.00221056	154
852.423	241.245	223.37	-0.244984	0.00219716	154
440.095	1446.21	1353.57	-0.246056	0.00209774	154
884.395	1521.8	1284.13	-0.24671	0.00203914	154
474.032	71.8481	24.74	-0.247974	0.00193012	154
118.954	1023.7	1005.42	-0.248305	0.0019024	154
449.083	202.498	129.965	-0.248455	0.00189002	154
669.003	163.555	149.175	-0.248869	0.00185612	154
695.996	347.163	287.73	-0.249306	0.00182092	154
855.294	551.612	455.96	-0.250469	0.00173023	154
672.243	1031.13	988.06	-0.251263	0.00167072	154
572.715	524.646	493.44	-0.251348	0.00166447	154
446.568	449.553	431.335	-0.251805	0.00163113	154
430.554	340.058	327.475	-0.25284	0.00155798	154
537.609	23.4395	22.435	-0.253314	0.00152548	154
491.57	50.741	39.79	-0.253702	0.00149933	154
411.023	19.7187	11.25	-0.254348	0.00145666	154
430.944	54.1316	19.865	-0.25505	0.00141163	154
104.02	2806.42	2803.51	-0.25779	0.00124765	154
434.067	39.9738	14.205	-0.258754	0.00119421	154
652.702	150.817	118.865	-0.259689	0.00114442	154
403.548	1161.21	697.13	-0.260247	0.00111561	154
145.046	59305.8	59604.9	-0.260754	0.00109003	154
608.734	1397.63	1526.16	-0.263082	0.000979245	154
595.754	17073.3	15908.7	-0.26376	0.000948956	154
299.085	12012.5	11580	-0.264133	0.000932677	154
445.185	640.939	604.095	-0.264445	0.000919248	154
317.091	321.871	154.35	-0.265315	0.000882753	154
812.357	1653.99	1479	-0.267838	0.000784316	154
678.272	49.5755	22.06	-0.268119	0.000773996	154
444.046	82.2894	15.28	-0.268769	0.000750616	154
875.792	70.0162	56.965	-0.269439	0.000727183	154
684.799	3419.02	3035.42	-0.269758	0.00071625	154
473.064	13.3774	6.69	-0.270045	0.000706566	154
418.554	324.078	167.175	-0.27089	0.000678715	154
421.041	2871.07	2865.53	-0.272333	0.000633523	154
416.1	167.836	98.615	-0.272561	0.000626627	154
173.089	13114.8	12753.5	-0.273632	0.000595193	154
459.024	73.7195	17.365	-0.274696	0.000565429	154
734.132	22.2261	13.95	-0.274724	0.000564645	154
362.929	22.6112	5.79	-0.274863	0.000560879	154
702.261	9236.76	9270.5	-0.276898	0.000508098	154
463.09	6169.12	5755.73	-0.27738	0.000496306	154
351.031	2204.31	2184.47	-0.277564	0.000491865	154
601.778	101394	99946.1	-0.279083	0.000456569	154
339.106	512.344	419.795	-0.279658	0.000443835	154
534.715	2163.45	2322.7	-0.27971	0.000442719	154
465.552	147.109	43.085	-0.281401	0.000407213	154
204.958	4.3874	3.21	-0.283528	0.000366324	154
333.012	885.74	495.035	-0.284538	0.000348258	154
286.089	2894.89	2854.24	-0.28459	0.000347349	154
410.553	15.4005	10.055	-0.289022	0.000277613	154
661.267	799.391	720.645	-0.289153	0.000275766	154
628.731	34541.1	38395.4	-0.289714	0.000267966	154
439.56	323.384	98.18	-0.2926	0.000231042	154
373.544	257.932	232.9	-0.292789	0.000228797	154
329.071	1134.32	1099.45	-0.294152	0.000213189	154
395.106	3589.02	3571.57	-0.294533	0.000209006	154
669.267	54.5851	27.425	-0.297866	0.000175545	154
439.56	2879.2	170.54	-0.298478	0.000169976	154
451.224	485.104	388.505	-0.300298	0.000154354	154
919.438	2806.71	2363	-0.30092	0.000149333	154
543.956	610.517	374.565	-0.301414	0.000145457	154
471.061	11.5032	2.58	-0.302747	0.000135444	154
467.052	19.7655	10.925	-0.303106	0.000132863	154
311.444	29.147	12.305	-0.303129	0.000132697	154
174.982	6.16792	4.93	-0.304373	0.000124112	154
409.008	134.242	97.36	-0.304946	0.000120332	154
318.012	1964.8	1949.15	-0.307024	0.000107507	154
588.076	615.995	131.3	-0.307834	0.000102861	154
537.254	4493.02	4461.21	-0.308148	0.000101116	154
708.263	5194.73	3191.47	-0.30951	9.38461e-05	154
311.063	3651.89	3131.8	-0.310351	8.96034e-05	154
406.044	652.052	553.12	-0.311158	8.57037e-05	154
339.105	543.792	491.35	-0.311621	8.35364e-05	154
440.493	461.455	438.1	-0.31349	7.53037e-05	154
409.546	21.1899	10.295	-0.315958	6.55906e-05	154
445.418	78.9924	66.6	-0.318324	5.73935e-05	154
769.822	549.444	413.115	-0.318474	5.6907e-05	154
523.724	37845.1	40768.9	-0.319236	5.44998e-05	154
281.236	471.533	452.105	-0.31943	5.39023e-05	154
488.574	99.1003	71.905	-0.319632	5.32861e-05	154
617.74	302799	324326	-0.319658	5.32064e-05	154
682.813	90.7643	63.97	-0.319797	5.27863e-05	154
440.828	295.299	269.73	-0.31998	5.22384e-05	154
389.043	28.6514	21.125	-0.320278	5.13584e-05	154
411.816	666.165	634.785	-0.321115	4.89591e-05	154
481.159	2607.22	2226.61	-0.321656	4.74676e-05	154
342.128	7086.06	6736.35	-0.32173	4.72668e-05	154
421.938	171.3	48.325	-0.32194	4.66998e-05	154
737.829	1340.79	1303.37	-0.322622	4.49059e-05	154
474.564	197.242	49.525	-0.323856	4.18219e-05	154
713.25	2757.18	2707.2	-0.323977	4.15299e-05	154
458.091	587.501	537.865	-0.326285	3.63231e-05	154
743.126	1204.56	103.16	-0.326356	3.61733e-05	154
313.101	41302.1	39020.1	-0.329011	3.09657e-05	154
833.314	165.405	123.83	-0.32978	2.95934e-05	154
283.042	888.883	854.66	-0.333199	2.41608e-05	154
393.535	503.415	367.995	-0.335879	2.05731e-05	154
271.46	531.914	327.235	-0.336432	1.98982e-05	154
462.07	86.5381	52.845	-0.336665	1.96202e-05	154
358.047	91.2688	9.37	-0.337347	1.88281e-05	154
519.582	73.5282	70.18	-0.338843	1.71932e-05	154
544.2	6260.17	5415.61	-0.340255	1.57743e-05	154
644.263	1430.18	1329.62	-0.341837	1.43157e-05	154
664.261	13005.8	12555.2	-0.342581	1.36745e-05	154
545.109	30.7967	25.505	-0.343505	1.29159e-05	154
435.837	140.426	114.17	-0.352308	7.43174e-06	154
440.125	1790.01	1521.76	-0.353643	6.82451e-06	154
479.579	43.5179	25.675	-0.355179	6.18362e-06	154
662.755	742.351	581.915	-0.359434	4.69313e-06	154
644.743	1220.47	1087.06	-0.360357	4.41817e-06	154
88.0257	26.4832	14.185	-0.361772	4.02631e-06	154
670.184	90.8808	26.08	-0.363135	3.68024e-06	154
385.046	199.94	187.82	-0.365115	3.2272e-06	154
746.269	63.4847	43.055	-0.365867	3.0696e-06	154
688.839	2294.87	2126.63	-0.365896	3.06361e-06	154
145.083	10382.3	9796.34	-0.36637	2.96806e-06	154
617.062	523.986	209.63	-0.36662	2.91892e-06	154
736.281	1064.27	805.735	-0.373455	1.83816e-06	154
525.194	398.385	114.535	-0.374235	1.74253e-06	154
653.271	155099	147163	-0.376341	1.50731e-06	154
201.012	37255.2	36588.2	-0.380394	1.13701e-06	154
272.073	16371.6	15499.4	-0.385071	8.17334e-07	154
784.332	424.001	280.075	-0.385088	8.16359e-07	154
131.067	4617.95	4254.19	-0.393846	4.33909e-07	154
483.57	693.698	461.67	-0.394999	3.98712e-07	154
294.463	82.7198	7.98	-0.399314	2.89712e-07	154
435.168	854.158	794.92	-0.401875	2.3918e-07	154
394.931	119.877	55.24	-0.406649	1.66586e-07	154
307.472	1136.58	792.895	-0.429613	2.69789e-08	154
186.995	9442.45	8711.55	-0.445719	6.92446e-09	154
322.95	150.761	97.52	-0.449716	4.88627e-09	154
482.568	28.4336	12.075	-0.457915	2.35634e-09	154
206.951	498.732	454.765	-0.488544	1.2946e-10	154
247.157	38.6303	36.06	NA	NA	154
