## Supplementary Table 17 for "Interaction-based metabolomics identifies serum modifiers of the clinical expression of Alzheimer’s disease pathology"

### Sheet: mz_302.04441_mean_median_spearm
m/z	intensity_mean	intensity_median	spearman_rho	p_value	n
482.568	28.4336	12.075	0.421365	5.27016e-08	154
304.055	83.7507	32.73	0.413622	9.72301e-08	154
769.822	549.444	413.115	0.390476	5.54564e-07	154
389.043	28.6514	21.125	0.388099	6.58261e-07	154
409.546	21.1899	10.295	0.380951	1.09349e-06	154
462.07	86.5381	52.845	0.375242	1.62597e-06	154
406.535	3284.26	2753.72	0.371232	2.13904e-06	154
682.813	90.7643	63.97	0.359742	4.59961e-06	154
373.544	257.932	232.9	0.35966	4.62425e-06	154
315.048	246.973	114.53	0.354414	6.49541e-06	154
833.314	165.405	123.83	0.343802	1.26812e-05	154
784.332	424.001	280.075	0.341484	1.46293e-05	154
294.463	82.7198	7.98	0.331258	2.7117e-05	154
402.935	489.22	239.995	0.330015	2.91866e-05	154
283.042	888.883	854.66	0.328428	3.20449e-05	154
736.281	1064.27	805.735	0.323123	4.36279e-05	154
483.57	693.698	461.67	0.321334	4.83506e-05	154
186.995	9442.45	8711.55	0.320613	5.03868e-05	154
474.032	71.8481	24.74	0.318646	5.63541e-05	154
220.99	88.4691	84.39	0.318572	5.65918e-05	154
274.085	273.058	239	0.317958	5.85955e-05	154
467.052	19.7655	10.925	0.311798	8.27218e-05	154
451.079	1721.28	1683.34	0.309251	9.51909e-05	154
449.083	202.498	129.965	0.308618	9.85484e-05	154
421.938	171.3	48.325	0.304107	0.0001259	154
246.092	885.742	855.755	0.302081	0.000140364	154
560.591	184.947	78.395	0.301426	0.000145361	154
587.005	456.039	406.2	0.299056	0.000164858	154
459.024	73.7195	17.365	0.297569	0.000178313	154
206.951	498.732	454.765	0.297202	0.00018179	154
318.012	1964.8	1949.15	0.296553	0.000188087	154
287.047	918.059	852.095	0.29453	0.000209037	154
738.026	581.731	521.085	0.293353	0.000222216	154
368.049	3472.22	3401.76	0.292846	0.000228115	154
743.126	1204.56	103.16	0.288843	0.000280156	154
323.037	2472.33	2440.76	0.288473	0.000285482	154
440.125	1790.01	1521.76	0.287006	0.000307547	154
394.931	119.877	55.24	0.28666	0.000312978	154
342.524	65.2087	7.27	0.285898	0.000325243	154
474.564	197.242	49.525	0.284306	0.000352328	154
280.056	4422.11	4297.4	0.284208	0.000354069	154
463.09	6169.12	5755.73	0.282174	0.00039189	154
430.944	54.1316	19.865	0.281835	0.000398553	154
311.063	3651.89	3131.8	0.280227	0.00043156	154
313.101	41302.1	39020.1	0.279092	0.000456374	154
310.026	33.6642	25.075	0.279024	0.000457904	154
201.012	37255.2	36588.2	0.27899	0.000458663	154
326.02	6.44565	4.93	0.278265	0.000475268	154
322.005	3885.37	3831.07	0.276973	0.000506258	154
521.036	3453.06	3370.2	0.276486	0.000518393	154
391.548	36.2485	30.42	0.276285	0.00052349	154
366.058	1576.23	1529.29	0.2752	0.000551798	154
111.932	712.515	686.815	0.274888	0.000560192	154
271.46	531.914	327.235	0.273666	0.000594225	154
145.083	10382.3	9796.34	0.272984	0.000614043	154
287.042	642.226	625.065	0.272926	0.000615741	154
307.472	1136.58	792.895	0.272594	0.000625625	154
272.073	16371.6	15499.4	0.271193	0.000668994	154
328.068	42.8131	18.865	0.27017	0.000702378	154
746.269	63.4847	43.055	0.269422	0.000727745	154
338.979	65.3719	35.27	0.268752	0.000751214	154
79.9433	496.081	480.215	0.268302	0.000767353	154
436.412	73.5717	66.51	0.26781	0.000785348	154
194.913	19108	18505.6	0.267722	0.000788615	154
299.085	12012.5	11580	0.265607	0.0008708	154
419.059	30.9727	12.92	0.264822	0.000903258	154
434.067	39.9738	14.205	0.263817	0.000946441	154
481.159	2607.22	2226.61	0.263435	0.000963343	154
356.981	478.76	261.265	0.260606	0.00109741	154
435.837	140.426	114.17	0.260222	0.00111688	154
351.031	2204.31	2184.47	0.259515	0.00115352	154
438.567	89.0514	58.475	0.258835	0.0011898	154
473.064	13.3774	6.69	0.258358	0.00121592	154
586.061	39.3626	18.23	0.257562	0.00126061	154
445.418	78.9924	66.6	0.257245	0.00127879	154
395.106	3589.02	3571.57	0.25669	0.00131128	154
661.267	799.391	720.645	0.256686	0.00131147	154
269.027	1194.61	1167.96	0.254283	0.00146094	154
626.092	807.919	763.685	0.253829	0.00149082	154
131.067	4617.95	4254.19	0.2533	0.00152638	154
311.444	29.147	12.305	0.252622	0.00157314	154
329.071	1134.32	1099.45	0.252482	0.00158292	154
617.062	523.986	209.63	0.251869	0.0016265	154
439.56	323.384	98.18	0.251628	0.00164396	154
154.046	13376.2	13004	0.251424	0.00165885	154
365.004	543.066	399.705	0.251239	0.0016725	154
291.071	777.614	85.65	0.250225	0.00174891	154
267.059	3017.55	2610.57	0.249162	0.00183246	154
498.04	577.587	335.89	0.249075	0.00183946	154
286.089	2894.89	2854.24	0.248175	0.00191329	154
431.044	27.6745	14.53	0.248015	0.00192669	154
406.044	652.052	553.12	0.247864	0.00193937	154
96.9483	20272.1	19267.8	0.245132	0.00218317	154
288.979	34.5247	32.775	0.244708	0.00222337	154
364.537	28.1683	8.965	0.243483	0.00234344	154
151.969	1067.06	1046.02	0.243195	0.00237252	154
678.272	49.5755	22.06	0.242382	0.00245637	154
519.733	596.419	529.725	0.241868	0.00251071	154
311.948	11.3249	8.64	0.241232	0.00257945	154
656.021	110.411	89.615	0.239219	0.00280853	154
525.194	398.385	114.535	0.238645	0.00287712	154
442.043	592.139	434.155	0.23826	0.00292406	154
446.568	449.553	431.335	0.237601	0.00300581	154
322.95	150.761	97.52	0.236559	0.0031394	154
466.566	77.336	17.355	0.235937	0.00322175	154
389.048	27.5311	18.275	0.235384	0.00329646	154
318.098	41.0775	31.03	0.235025	0.00334582	154
218.893	1479.13	1458.57	0.233614	0.00354655	154
466.566	269.626	252.015	0.232217	0.00375567	154
416.1	167.836	98.615	0.231902	0.00380445	154
671.153	97.7342	70.29	0.231757	0.00382699	154
184.971	212.569	30.88	0.230695	0.00399632	154
145.046	59305.8	59604.9	0.228305	0.00440193	154
363.996	17.6794	12.02	0.227775	0.00449693	154
830.115	65.6864	16.405	0.22593	0.00484139	154
435.168	854.158	794.92	0.225844	0.00485799	154
479.579	43.5179	25.675	0.224311	0.00516309	154
672.243	1031.13	988.06	0.2243	0.00516531	154
545.109	30.7967	25.505	0.224212	0.00518341	154
327.011	459.373	453.865	0.223802	0.00526807	154
942.366	309.146	284.39	0.222781	0.00548464	154
439.56	2879.2	170.54	0.222381	0.00557144	154
411.816	666.165	634.785	0.222211	0.00560886	154
373.543	387.741	360.755	0.222031	0.00564849	154
588.076	615.995	131.3	0.221971	0.00566189	154
402.97	14.1314	9.755	0.221566	0.00575235	154
274.091	10883	10798.4	0.221187	0.00583838	154
349.532	22.4575	14.63	0.220253	0.00605504	154
444.046	82.2894	15.28	0.220043	0.00610471	154
98.942	1199.48	1166.03	0.219337	0.00627434	154
896.155	294.016	11.24	0.218132	0.00657387	154
302.996	203.152	121.55	0.217982	0.00661193	154
1066.19	832.574	94.26	0.217223	0.00680808	154
350.539	437.221	14.295	0.216545	0.00698733	154
669.267	54.5851	27.425	0.21456	0.00753734	154
625.738	958.567	962.58	0.214435	0.00757332	154
440.095	1446.21	1353.57	0.214418	0.0075781	154
535.003	64.6197	31.1	0.214167	0.00765075	154
651.145	218.82	200.205	0.214126	0.00766268	154
448.068	304.673	296.335	0.213587	0.00782074	154
644.743	1220.47	1087.06	0.21304	0.00798408	154
660.101	259.19	25.01	0.212998	0.00799689	154
543.956	610.517	374.565	0.212143	0.00825868	154
644.263	1430.18	1329.62	0.211793	0.00836802	154
403.548	1161.21	697.13	0.210709	0.00871493	154
508.065	427.034	399.95	0.210188	0.00888612	154
698.044	2494.89	2457.43	0.2099	0.00898181	154
411.546	51.6091	38.805	0.209493	0.00911912	154
343.987	2840.74	21.61	0.209331	0.00917394	154
633.736	443.181	453.44	0.208774	0.00936565	154
1155.57	74.2554	58.39	0.208582	0.00943249	154
252.984	607.213	582.745	0.20799	0.00964163	154
744.518	308.69	295.465	0.20635	0.0102415	154
280.99	37.8631	26.235	0.206332	0.0102482	154
670.184	90.8808	26.08	0.206284	0.0102663	154
380.971	42.384	30.01	0.205493	0.0105679	154
608.734	1397.63	1526.16	0.205482	0.010572	154
378.569	170.689	155.265	0.204865	0.010813	154
493.572	156.202	148.595	0.203375	0.0114145	154
562.046	258.889	221.57	0.202573	0.01175	154
669.003	163.555	149.175	0.202103	0.0119508	154
206.974	33.8449	32.605	0.202069	0.0119655	154
86.9942	522.273	481.665	0.201766	0.0120965	154
302.039	768.383	735.845	0.201403	0.0122553	154
418.554	324.078	167.175	0.201172	0.0123575	154
224.063	2339.23	2276.47	0.201104	0.0123875	154
298.466	9.46208	7.265	0.200463	0.0126751	154
458.091	587.501	537.865	0.200368	0.0127181	154
278.976	6.39617	5.07	0.200134	0.0128249	154
451.048	41.96	15.26	0.199446	0.0131435	154
642.006	49.0075	35.4	0.198762	0.0134665	154
1196.57	101.121	100.66	0.198631	0.0135293	154
611.116	55.89	35.54	0.198145	0.0137642	154
608.088	5057.3	5070.44	0.197388	0.0141373	154
339.105	543.792	491.35	0.196631	0.0145193	154
688.839	2294.87	2126.63	0.196549	0.0145612	154
636.718	1782.09	1958.62	0.1961	0.0147924	154
522.046	160.427	97.445	0.195914	0.0148888	154
436.553	133.915	119.76	0.195882	0.014906	154
336.017	41.812	22.445	0.194837	0.0154599	154
421.041	2871.07	2865.53	0.194518	0.015633	154
385.001	182.71	179.72	0.194457	0.015666	154
453.015	152.394	38.71	0.193182	0.0163751	154
739.768	128.084	76.06	0.192537	0.0167437	154
339.106	512.344	419.795	0.192431	0.0168051	154
374.97	164.393	41.77	0.192174	0.0169551	154
370.986	55.6769	49.6	0.192167	0.016959	154
342.128	7086.06	6736.35	0.192137	0.0169763	154
549.014	482.634	435.05	0.191934	0.0170957	154
642.741	862.339	862.91	0.191176	0.0175464	154
240.998	102.262	68.015	0.190779	0.017787	154
471.077	1588.46	1186.66	0.190734	0.017814	154
322.034	13.1385	10.115	0.190692	0.01784	154
321.986	117.332	111.87	0.189321	0.0186937	154
919.438	2806.71	2363	0.189239	0.018746	154
227.1	513.238	484.55	0.188856	0.0189913	154
575.606	1.12857	0.42	0.188434	0.0192651	154
315.012	549.266	26.015	0.188249	0.0193864	154
358.047	91.2688	9.37	0.187419	0.0199374	154
253.023	581.834	544.96	0.186877	0.0203048	154
614.032	2659.06	2663.31	0.186591	0.0205007	154
281.236	471.533	452.105	0.186129	0.0208207	154
249.083	1105.74	1000.49	0.18536	0.0213632	154
545.1	5480.16	5563.3	0.185339	0.0213784	154
393.535	503.415	367.995	0.185012	0.0216128	154
385.037	11.4013	9.995	0.184715	0.0218277	154
343.115	9.97097	9.415	0.184711	0.0218309	154
233.062	310.502	302.725	0.18457	0.0219334	154
447.998	420.828	129.44	0.184245	0.022172	154
239.003	15872.5	15380.1	0.182536	0.0234617	154
465.552	147.109	43.085	0.181744	0.0240811	154
737.521	926.139	345.895	0.180604	0.0249973	154
465.17	283.686	257.675	0.180396	0.0251682	154
355.06	3673.68	3481.47	0.180102	0.0254107	154
382.542	1960.35	1042.8	0.179922	0.0255594	154
641.108	5116.21	5059.76	0.179495	0.025917	154
378.56	15.9173	10.885	0.179487	0.0259244	154
906.378	588.865	454.335	0.179177	0.0261864	154
462.978	112.611	50.76	0.178781	0.026525	154
467.007	287.943	245.18	0.178416	0.0268399	154
884.395	1521.8	1284.13	0.178182	0.0270432	154
392.005	117.369	51.175	0.178163	0.0270603	154
398.089	533.592	310.15	0.177228	0.0278878	154
339.047	832.659	802.16	0.176791	0.028282	154
570.064	626.527	467.13	0.176679	0.0283836	154
398.047	384.859	256.76	0.17619	0.0288321	154
507.016	1107.2	1066.59	0.175935	0.029068	154
456.56	73.3157	58.165	0.175417	0.0295523	154
114.989	150.577	145.79	0.174925	0.0300193	154
176.983	437.578	402.13	0.17491	0.0300334	154
173.999	278.76	262.09	0.174721	0.0302147	154
322.036	76.2659	64.52	0.174575	0.0303553	154
138.987	111.738	104.455	0.174453	0.0304725	154
484.171	10494.6	9841.3	0.174394	0.0305299	154
639.723	4912.19	5039.8	0.174207	0.0307112	154
376.968	125.885	41.165	0.174186	0.0307323	154
331.938	210.995	172.18	0.173946	0.0309666	154
474.186	118.527	82.78	0.173602	0.0313056	154
292.887	659.528	621.255	0.173032	0.0318736	154
338.978	20.6982	2.14	0.172601	0.0323088	154
739.525	149.642	112.24	0.172491	0.0324217	154
298.965	29.9354	14.07	0.172417	0.0324971	154
696.037	2443.42	2443.32	0.17239	0.0325245	154
628.731	34541.1	38395.4	0.17225	0.0326675	154
653.271	155099	147163	0.171207	0.0337528	154
410.553	15.4005	10.055	0.170158	0.0348743	154
339.062	8.94864	6.275	0.170134	0.0349009	154
501.139	1068.08	1032.27	0.170095	0.0349432	154
443.071	211.657	16.835	0.169908	0.0351465	154
1128.55	258.851	224.45	0.169635	0.0354459	154
671.074	14731.5	14731.6	0.169505	0.0355888	154
352.987	2214.94	155.905	0.169372	0.0357358	154
339.07	70.478	49.69	0.169235	0.035887	154
558.064	115.229	48.965	0.168137	0.0371253	154
731.027	45028.5	44906.4	0.167515	0.0378412	154
243.917	107.075	101.445	0.167288	0.0381063	154
483.581	212.594	186.74	0.167059	0.0383748	154
182.018	7980.22	8071.61	0.167036	0.0384019	154
88.0257	26.4832	14.185	0.166425	0.0391256	154
411.023	19.7187	11.25	0.166166	0.0394357	154
232.869	683.704	685.92	0.166027	0.0396038	154
875.792	70.0162	56.965	0.166012	0.0396221	154
342.085	846.413	665.31	0.164274	0.0417674	154
595.754	17073.3	15908.7	0.163434	0.0428384	154
504.999	1080.03	1029.54	0.162779	0.0436904	154
649.287	336.882	282.005	0.162591	0.0439375	154
521.07	318.773	179.09	0.162459	0.0441113	154
440.493	461.455	438.1	0.162396	0.0441949	154
855.294	551.612	455.96	0.162273	0.0443578	154
488.574	99.1003	71.905	0.162086	0.0446069	154
393.022	904.894	861.055	0.161435	0.0454815	154
232.068	255.412	240.475	0.161256	0.0457246	154
296.026	20127.1	19663.8	0.160456	0.0468248	154
333.047	251.108	234.495	0.160174	0.0472182	154
436.059	44.5921	28.375	0.159724	0.0478498	154
385.046	199.94	187.82	0.159536	0.0481169	154
278.053	948.812	872.91	0.159214	0.0485761	154
420.998	115.724	87.28	0.159204	0.0485902	154
713.25	2757.18	2707.2	0.158941	0.0489678	154
523.724	37845.1	40768.9	0.158856	0.0490911	154
432.06	19.9266	13.905	0.157963	0.0503938	154
242.015	131.509	113.655	0.157638	0.0508754	154
427.148	7951.25	7781.87	0.157576	0.0509685	154
695.996	347.163	287.73	0.157246	0.0514623	154
568.714	535.192	537.59	0.15718	0.0515611	154
325.031	895.308	828.175	0.157168	0.0515786	154
737.829	1340.79	1303.37	0.157109	0.0516677	154
617.74	302799	324326	0.156968	0.0518809	154
779.014	689.501	667.645	0.156758	0.0521997	154
337.05	1131.97	1142.02	0.156511	0.0525753	154
740.299	468.367	416.805	0.156423	0.0527103	154
440.828	295.299	269.73	0.156372	0.0527882	154
623.999	79.7645	44.935	0.156314	0.0528778	154
284.965	6.09571	4.25	0.15611	0.0531925	154
255.074	343.645	226.37	0.155859	0.0535797	154
329.019	18210	710.86	0.155484	0.0541645	154
549.063	190.059	159.73	0.153912	0.0566747	154
827.058	20816.5	20181.6	0.153521	0.0573136	154
426.015	4103.43	2105.36	0.153147	0.0579313	154
674.117	266.756	224.125	0.153099	0.0580102	154
414.536	101.376	42.4	0.153099	0.0580107	154
512.066	2654.48	2607.53	0.153083	0.0580373	154
862.412	8408.59	7323.59	0.152824	0.0584672	154
682.025	1724.93	1724.05	0.15256	0.0589094	154
356.985	1589.21	567.53	0.152552	0.0589229	154
296.487	1058.83	1007.53	0.15221	0.0594994	154
696.997	104.919	85.19	0.151818	0.0601671	154
347.205	161.497	137.155	0.151802	0.0601934	154
409.008	134.242	97.36	0.151512	0.0606911	154
481.009	23.6955	12.24	0.151347	0.060975	154
262.988	98.7882	49.895	0.150543	0.0623777	154
173.089	13114.8	12753.5	0.150387	0.0626531	154
292.946	18.2299	12.665	0.1495	0.0642352	154
342.528	10.7434	5.51	0.149372	0.0644666	154
390.984	25.454	16.315	0.14892	0.0652875	154
664.261	13005.8	12555.2	0.148915	0.0652974	154
132.015	2215.14	2170.7	0.148816	0.0654777	154
285.506	60.8995	38.93	0.14821	0.0665952	154
302.039	45.2094	18.05	0.147757	0.06744	154
471.061	11.5032	2.58	0.147123	0.0686387	154
534.715	2163.45	2322.7	0.146966	0.0689369	154
139.011	2954.82	2942.55	0.145787	0.0712196	154
1177.06	1229.81	1194.56	0.145719	0.0713518	154
280.063	1215.17	1215.38	0.145581	0.071623	154
482.58	359.584	338.83	0.14531	0.0721588	154
302.042	1183.15	1048.04	0.1453	0.0721783	154
325.004	414.2	403.975	0.145014	0.0727465	154
301.053	678.643	538.56	0.144387	0.0740073	154
512.056	266.82	253.09	0.144277	0.07423	154
1053.55	360.084	323.755	0.143886	0.0750264	154
1070.46	146.351	118.265	0.14348	0.0758595	154
439.56	54.0327	36.03	0.143095	0.0766579	154
617.01	78.5184	58.56	0.142892	0.0770813	154
398.537	212.016	140.375	0.142522	0.0778574	154
365.545	68.5325	4.34	0.141912	0.0791514	154
624.977	4819.4	4837.11	0.141901	0.0791749	154
679.785	2803.97	2646.51	0.141389	0.0802758	154
649.017	8253.01	8073.78	0.141168	0.0807524	154
724.02	205.136	179.865	0.14103	0.0810521	154
485.003	2944.65	2875.03	0.140572	0.082055	154
239.063	23963.5	23277.8	0.140523	0.0821634	154
600.015	1539.22	1533.19	0.140115	0.0830639	154
813.035	41268.6	41055.2	0.139732	0.0839171	154
330.833	383.834	377.515	0.139494	0.0844528	154
567.011	68245.5	66740.7	0.139355	0.0847662	154
526.082	4330.53	4313.68	0.138065	0.0877163	154
649.018	79837.2	78519.8	0.13771	0.0885422	154
424.988	121.135	99.615	0.137492	0.0890536	154
608.09	4765.4	4786.76	0.136519	0.0913597	154
730.057	24472	24053.1	0.135808	0.0930766	154
1032.04	2730.05	2579.56	0.135357	0.094176	154
552.236	32170	27984.3	0.135178	0.0946163	154
341.534	105.35	79.065	0.134692	0.0958197	154
708.263	5194.73	3191.47	0.134088	0.0973334	154
747.007	7256.02	7066	0.133861	0.0979058	154
397.055	13.1845	7.785	0.133438	0.0989793	154
441.116	1024.07	995.905	0.133324	0.0992727	154
351.046	814.726	719.785	0.13314	0.0997443	154
381.534	20.8008	9.88	0.132542	0.101288	154
815.01	9420.67	9252.73	0.132236	0.102086	154
317.091	321.871	154.35	0.132023	0.102645	154
501.054	244.217	209.07	0.130675	0.106233	154
256.077	6749.78	6837.25	0.130455	0.106828	154
751.533	687.825	675.605	0.129642	0.10905	154
540.098	1377.23	1342.88	0.129512	0.109408	154
795.244	1955.55	1836.53	0.129042	0.110712	154
221.019	1291.58	1254.91	0.128926	0.111038	154
378.568	84.4471	71.535	0.128538	0.112125	154
662.755	742.351	581.915	0.127334	0.115555	154
450.017	2976.65	2993.87	0.126663	0.1175	154
545.097	1068.32	1023.29	0.126322	0.118501	154
488.866	246.913	232.71	0.126236	0.118752	154
59.0005	1963.41	1908.26	0.124994	0.122452	154
280.041	61.7408	45.05	0.124862	0.122851	154
464.836	781.121	720.47	0.124807	0.123018	154
294.986	171.191	118.24	0.124294	0.124576	154
284.965	5.84656	4.085	0.123938	0.125669	154
807.519	193.48	162.02	0.123739	0.126281	154
282.941	92.9292	15.76	0.123708	0.126376	154
262.039	947.423	934.305	0.123662	0.12652	154
234.969	283.214	250.595	0.123582	0.126767	154
297.23	91.3729	82.585	0.123489	0.127054	154
300.001	1172.85	823.52	0.123309	0.127616	154
333.012	885.74	495.035	0.122957	0.128713	154
1155.57	493.179	454.15	0.122821	0.129141	154
485.004	41609.3	40786.7	0.122729	0.12943	154
160.961	274.954	233.91	0.122704	0.129508	154
339.07	153.434	130.98	0.122612	0.129798	154
508.741	24294.8	24783.7	0.12253	0.130057	154
702.496	124.435	80.8	0.12205	0.131579	154
578.247	560.356	465.585	0.121506	0.13332	154
430.554	340.058	327.475	0.120213	0.137532	154
279.059	409.724	392.38	0.120005	0.138221	154
685.039	161.577	145.7	0.119208	0.140876	154
362.929	22.6112	5.79	0.118847	0.142091	154
678.269	108.691	103.405	0.118104	0.144619	154
248.504	47.3616	44.245	0.11745	0.146872	154
275.005	2625.08	2112.28	0.116629	0.14974	154
691.001	13079.6	13070	0.116568	0.149954	154
171.016	42.7514	37.555	0.116417	0.150486	154
131.067	2906.32	2762.2	0.116264	0.151026	154
895.043	37080.8	37156.8	0.115976	0.152046	154
482.58	249.246	246.185	0.115558	0.153541	154
444.076	4436.11	4434.56	0.115493	0.153772	154
750.524	855.683	803.6	0.114963	0.155684	154
320.097	18.6749	14.22	0.114898	0.155918	154
343.042	66.504	46.16	0.114787	0.156321	154
663.051	26090.6	25410.4	0.114411	0.157692	154
710.005	189.834	156.805	0.114182	0.158529	154
652.702	150.817	118.865	0.113795	0.159957	154
281.236	244.264	218.995	0.113327	0.161693	154
814.337	4272.67	3361.46	0.113003	0.162902	154
101.01	5.56117	4.98	0.111925	0.166975	154
534.923	185.805	177.535	0.111923	0.166983	154
519.05	117.369	19.125	0.111713	0.167785	154
430.554	205.12	194.295	0.111504	0.168587	154
104.02	2806.42	2803.51	0.111352	0.169175	154
352.941	12.6885	4.145	0.111076	0.170242	154
218.053	259.72	247.36	0.11097	0.170648	154
737.784	246.224	189.995	0.110864	0.171063	154
256.995	31.5968	26.59	0.11021	0.173615	154
340.992	1389.29	1352.64	0.110034	0.174308	154
768.045	2166.78	2028.16	0.10994	0.174677	154
684.029	418.165	414.04	0.109429	0.176702	154
456.931	27.3824	21.245	0.109346	0.177035	154
698.021	233.163	195.87	0.109162	0.17777	154
425.041	150.301	118.875	0.109037	0.178269	154
537.254	4493.02	4461.21	0.108997	0.178427	154
71	1012.39	1001.78	0.108687	0.179675	154
772.085	8079.23	7930.92	0.108518	0.180357	154
601.778	101394	99946.1	0.108343	0.181062	154
451.224	485.104	388.505	0.108077	0.182145	154
812.357	1653.99	1479	0.107892	0.182898	154
581.043	25704.9	25025.3	0.107701	0.183677	154
445.185	640.939	604.095	0.107616	0.184027	154
603.028	206.472	169.48	0.107529	0.184385	154
758.518	305.86	276.29	0.107501	0.184499	154
250.061	52.0475	46.855	0.107499	0.184505	154
280.056	460.337	416.24	0.107476	0.1846	154
780.775	192.341	129.305	0.107368	0.185043	154
363.155	4.18201	3.78	0.107358	0.185084	154
359.109	23715.1	23175.6	0.107111	0.186104	154
371.062	527.312	510.055	0.10662	0.188142	154
716.049	73197	74376.3	0.106618	0.188149	154
765.536	842.37	840.82	0.106347	0.189281	154
307.139	71.4571	53.815	0.106265	0.189624	154
745.057	24350.8	23947.2	0.106206	0.189873	154
563.227	2139.12	1903.23	0.105998	0.190749	154
310.962	21.5795	14.265	0.105189	0.194172	154
702.033	15935.7	15735.1	0.104834	0.19569	154
909.062	16357.3	15971.3	0.104305	0.197968	154
681.991	187.529	160.67	0.103635	0.200881	154
787.026	831.702	746.575	0.103182	0.20287	154
758.535	679.245	643.395	0.103173	0.202905	154
631.021	604.342	579.485	0.102623	0.205338	154
424.042	15.4421	11.8	0.101882	0.208648	154
1176.54	41.2254	25.785	0.101623	0.209813	154
280.97	26.6114	21.03	0.101484	0.210441	154
209.065	118.133	95.15	0.101381	0.210906	154
734.052	586.24	530.985	0.101282	0.211351	154
499.036	20309.8	19706.9	0.101246	0.211515	154
702.261	9236.76	9270.5	0.10061	0.214413	154
560.003	106.59	80.81	0.100295	0.21586	154
557.733	192.769	170.64	0.0999536	0.217435	154
977.051	28278	28468.8	0.0996313	0.21893	154
264.044	1172.42	1152.15	0.0989462	0.22213	154
343.009	239.445	205.93	0.0987227	0.223181	154
175.981	78.9668	10.255	0.0986477	0.223535	154
544.2	6260.17	5415.61	0.0982841	0.225254	154
1101.55	254.051	183.965	0.0982726	0.225309	154
374.964	234.756	195.035	0.0981051	0.226104	154
615.03	4.45273	2.535	0.0980664	0.226288	154
583.06	494.304	456.26	0.097471	0.229133	154
338.083	1229	1163.82	0.0965328	0.233668	154
767.025	151.577	134.825	0.0965082	0.233787	154
699.039	308.77	299.655	0.0962206	0.23519	154
324	108.551	98.11	0.0960202	0.236172	154
247.157	18.89	16.265	0.0958327	0.237092	154
633.039	531402	541039	0.095754	0.237479	154
551.031	581402	588414	0.0957015	0.237738	154
773.011	10407.3	10471.4	0.095506	0.238702	154
746.05	5997.29	5828.02	0.0954632	0.238913	154
516.953	166.77	83.095	0.0951219	0.240604	154
368.01	2638.28	2633.12	0.0945646	0.243384	154
1095.06	1015.41	994.955	0.0940537	0.245951	154
403.548	1521.13	652.43	0.0939469	0.24649	154
1191.06	1486.59	1440.13	0.093937	0.24654	154
1143.55	68.3771	55.99	0.0939164	0.246644	154
354.983	1702.16	105.735	0.0938352	0.247055	154
630.089	15.7223	1.01	0.0936528	0.247979	154
793.016	1088.02	968.235	0.0935329	0.248588	154
838.044	30374.2	29926	0.0934031	0.249248	154
805.049	17607.7	17133.8	0.0930909	0.25084	154
364.992	2152.35	2073.09	0.0928166	0.252246	154
1134.56	299.345	254.77	0.092355	0.254622	154
238.98	14.0144	11.725	0.0913262	0.259975	154
847.878	2653.15	2447.44	0.0912607	0.260318	154
1182.57	214.517	178.975	0.0910587	0.261379	154
794.028	524.79	463.655	0.09062	0.263693	154
372.983	108.682	89.455	0.0905461	0.264085	154
259.009	2481.05	1814.73	0.0898002	0.268056	154
320.023	11850	11763.7	0.0892498	0.271012	154
767.047	497.456	477.805	0.0891102	0.271765	154
277.508	10.0597	8.25	0.0888689	0.273071	154
706.981	3482.57	3675.23	0.0887275	0.273837	154
96.0057	282.064	277.315	0.0885976	0.274543	154
514.036	121.004	45.07	0.0885029	0.275058	154
116.958	15.5956	13.305	0.0882565	0.276402	154
627.049	372.93	323.66	0.0881606	0.276927	154
485.07	48.3499	1.79	0.0881011	0.277252	154
542.966	2564.13	2679.66	0.0880078	0.277763	154
309.057	13024.7	13089.9	0.0878698	0.27852	154
700.043	213.325	197.48	0.0872555	0.281908	154
411.544	5.4939	2.595	0.0871451	0.282519	154
776.328	319.817	289.72	0.0864965	0.286131	154
627.996	92.0346	70.775	0.0857785	0.290164	154
552.998	58862.6	58006.5	0.0855484	0.291465	154
461.574	123.917	105.945	0.0855369	0.29153	154
1125.09	40310.5	40110.2	0.0854646	0.291939	154
697.003	316.035	285.59	0.0853825	0.292405	154
977.548	1379.21	1329.08	0.0852428	0.293198	154
335.023	6204.8	5619.32	0.0850884	0.294077	154
691.006	1492.73	1393.09	0.0844411	0.297778	154
697.035	783.788	778.77	0.0843048	0.298562	154
693.255	329.876	135.27	0.0840387	0.300095	154
980.065	15895.9	15770.8	0.0834127	0.303722	154
740.33	1228.36	1128.03	0.0834028	0.30378	154
635.005	65898	65546.3	0.0830463	0.305858	154
519.582	73.5282	70.18	0.0830088	0.306078	154
751.251	853.36	789.57	0.0827309	0.307706	154
791.285	181.844	109.7	0.0824357	0.309441	154
545.043	178.593	147.78	0.0822134	0.310752	154
103.025	418.596	192.145	0.0818684	0.312794	154
728.777	2855.39	2073.84	0.0813919	0.315627	154
780.03	766.926	734.755	0.0813361	0.315961	154
765.518	99.6351	76.04	0.080873	0.318733	154
544.987	315.798	283.245	0.0807611	0.319405	154
1135.56	30.1459	18.795	0.0805704	0.320553	154
442.011	995.493	751.12	0.0801253	0.323243	154
736.522	1112.17	885.6	0.0796982	0.325837	154
575.612	13.322	9.02	0.0795245	0.326896	154
371.156	393.252	324.265	0.0795082	0.326995	154
172.994	123.442	103.845	0.0794714	0.327219	154
204.958	4.3874	3.21	0.0794338	0.327449	154
821.525	241.814	195.305	0.079225	0.328726	154
110.995	34.8941	32.175	0.0788741	0.33088	154
638.229	120.186	123.39	0.0786538	0.332236	154
393.002	31.2259	18.83	0.078418	0.333692	154
457.559	179.813	164.68	0.0783904	0.333863	154
387.017	131.181	112.74	0.0777661	0.337739	154
198.06	4405.79	4355.27	0.0775525	0.339072	154
995.06	31778.5	31573.7	0.0774605	0.339647	154
490.025	103.206	96.99	0.0771237	0.341757	154
717.013	81343.8	80598.6	0.0767278	0.344249	154
442.547	100.352	62.435	0.0763702	0.346508	154
762.184	808.614	327.055	0.076368	0.346523	154
619.303	66.7923	37.28	0.0762996	0.346955	154
869.034	1195.48	1134.02	0.0762316	0.347387	154
697.772	61796	55785.7	0.0751621	0.354213	154
530.972	199.666	172.605	0.0750389	0.355004	154
98.9992	211.106	208.57	0.0747646	0.356771	154
764.035	17922.4	17568.5	0.0746922	0.357238	154
594.006	604.27	338.155	0.0743669	0.359342	154
438.965	91.0005	80.65	0.0741403	0.360812	154
241.019	430.607	369.18	0.0740844	0.361175	154
472.083	116.921	88.22	0.0739732	0.361898	154
362.067	3549.54	3581.34	0.0735636	0.36457	154
653.983	52.1549	23.13	0.0733952	0.365671	154
248.986	490.451	428.17	0.0733352	0.366065	154
377.043	2653.54	2684.15	0.0729656	0.368492	154
584.95	153.503	103.87	0.0728769	0.369076	154
432.554	28.2721	3.94	0.0723717	0.372413	154
814.52	197.868	169.365	0.0715593	0.377818	154
294.998	9.02123	6.195	0.071483	0.378328	154
426.563	321.591	299.505	0.0714722	0.378401	154
526.084	5208.05	5169.55	0.0708955	0.38227	154
652.962	85.1785	57.785	0.0708676	0.382458	154
378.966	105.232	45.01	0.0707117	0.383508	154
684.799	3419.02	3035.42	0.0706672	0.383808	154
320.997	16865.4	15847.3	0.0703566	0.385907	154
346.045	2442.11	1957.02	0.0701201	0.38751	154
1018.09	7720.03	7609.74	0.0698736	0.389184	154
174.982	6.16792	4.93	0.0690525	0.394795	154
352.938	74.7938	39.04	0.0686975	0.397235	154
366.535	1100.78	896.745	0.0686678	0.397441	154
525.194	533.414	465.65	0.0686517	0.397551	154
126.987	31.6859	29.335	0.0683179	0.399855	154
814.036	13232.1	13125.1	0.067682	0.404267	154
448.059	13.5469	10.01	0.0670624	0.408593	154
826.069	26582.6	25237.6	0.0670397	0.408752	154
101.01	24.9745	17.665	0.0669552	0.409343	154
781.057	1107.83	1029.91	0.0668721	0.409927	154
138.051	9.06552	7.495	0.0666379	0.411572	154
347.991	538.787	92.765	0.0659209	0.416634	154
264.025	1030.96	976.265	0.0651306	0.422254	154
215.058	6874.85	6913.94	0.0648547	0.424227	154
728.161	18.3711	4.885	0.0645582	0.426353	154
482.564	16.191	8.235	0.0639675	0.430606	154
378.955	1546.77	1529.71	0.0639395	0.430808	154
869.346	160.658	95.3	0.0639067	0.431044	154
716.507	199.618	145.77	0.0635912	0.433327	154
292.037	559.562	554.55	0.0632791	0.435593	154
342.131	31.1488	27.12	0.0627699	0.439303	154
1183.56	184.17	107.795	0.0616066	0.447846	154
746.259	15340.5	14300.5	0.0615113	0.44855	154
356.147	9.60714	1.67	0.0612919	0.450174	154
650.768	9478.81	9141.58	0.0612748	0.4503	154
723.01	6067.8	6059.47	0.0611565	0.451177	154
709.002	534.942	489.7	0.061076	0.451774	154
772.092	10528.1	10518.2	0.0607162	0.454448	154
666.957	150.206	119.05	0.0604599	0.456359	154
705.546	467.648	468.775	0.0604583	0.456371	154
783.291	70.4644	45.69	0.0597775	0.461466	154
962.07	45396	45692.7	0.0596647	0.462314	154
758.996	8217.3	8237.7	0.058817	0.468709	154
332.027	165.739	142.05	0.0587973	0.468858	154
705.019	559.934	475.52	0.0586116	0.470266	154
544.071	28.3836	13.195	0.0581284	0.47394	154
818.386	2647.32	2557.48	0.0580646	0.474427	154
799.022	64913.8	64296.1	0.0580137	0.474814	154
1087.03	8327.1	8563.66	0.0574041	0.479476	154
668.758	358.419	372.64	0.0568702	0.483579	154
378.971	139.764	83.315	0.0568587	0.483668	154
260.111	196.404	187.35	0.0568062	0.484072	154
285.07	72.5538	46.64	0.0567634	0.484402	154
855.529	2253.88	2236.7	0.0564677	0.486685	154
154.984	33.7387	33.985	0.0562837	0.488108	154
285.013	2.00571	1.175	0.0561507	0.489138	154
265.044	3836.24	3707.23	0.0560816	0.489674	154
831.048	45337.9	45107.3	0.0558237	0.491676	154
616.011	121.193	107.335	0.0556807	0.492787	154
711.002	96.2318	85.58	0.0548741	0.499085	154
746.519	62.5554	39.45	0.0548027	0.499644	154
298.466	9.34156	7.15	0.0541236	0.504981	154
627.106	5205.38	5268.74	0.0540461	0.505592	154
910.076	10432.5	10239.1	0.0540247	0.505761	154
452.916	52.8148	49.14	0.0539083	0.50668	154
697.076	170.749	144.775	0.0535894	0.5092	154
216.897	17954.3	17406.8	0.0535598	0.509435	154
228.998	2270.52	2214.57	0.0530735	0.513293	154
632.206	2120.58	1922.93	0.0527843	0.515593	154
385.054	15.7685	12.145	0.0526332	0.516798	154
688.791	7243.62	5889.29	0.0517838	0.523596	154
315.012	611.895	58.305	0.0516442	0.524717	154
341.056	469.828	427.86	0.0513435	0.527137	154
286.005	361.751	372.3	0.0510839	0.529231	154
1084.08	21213.8	20877.8	0.0509624	0.530212	154
612.077	11.4713	3.62	0.0509436	0.530364	154
463.039	441.105	223.08	0.0506387	0.532831	154
223.068	239.136	228.02	0.0501646	0.536678	154
259.009	694.379	526.02	0.0498813	0.538984	154
419.046	3415.1	3395.26	0.0496711	0.540698	154
253.017	5668.13	5481.24	0.0493277	0.543504	154
662.967	5532.01	5836.58	0.0486164	0.549338	154
171.012	19323.9	18506.1	0.0485276	0.550068	154
362.071	4105.39	4033.47	0.0484619	0.550609	154
930.535	446.336	419.3	0.0477949	0.556114	154
734.132	22.2261	13.95	0.0475752	0.557933	154
801.346	4615.25	4124.43	0.0471262	0.561659	154
739.513	72.4509	36.7	0.0470565	0.562238	154
920.054	27530.2	27422.2	0.046796	0.564407	154
448.963	158.208	137.31	0.0465545	0.566421	154
546.973	22.3554	16.65	0.0463678	0.56798	154
779.535	1111.49	1143.17	0.046267	0.568823	154
416.169	819.572	602.55	0.045949	0.571485	154
471.057	32.951	30.555	0.0456461	0.574027	154
364.063	20.3675	16.985	0.0450337	0.579181	154
393.533	141.092	115.5	0.0447819	0.581307	154
828.069	10058.4	9436.1	0.0446915	0.58207	154
598.059	4060.73	4049.68	0.0446849	0.582126	154
580.96	3681.61	3810.89	0.0444894	0.583779	154
470.666	1914.34	1871.1	0.0440705	0.587331	154
658.007	51.6464	36.125	0.0430249	0.596236	154
166.96	20.2296	14.525	0.0426676	0.599294	154
908.081	9878.75	9644.95	0.0425114	0.600633	154
1101.05	11929.2	12061.7	0.0424736	0.600957	154
441.066	13.7934	9.93	0.0424056	0.60154	154
446.973	3981.82	4118.49	0.0421039	0.604131	154
857.006	5435.07	5658.89	0.0419906	0.605106	154
477.99	21.6239	13.355	0.0419389	0.605551	154
280.968	34.9192	28.39	0.0419256	0.605665	154
738.786	391.118	399.035	0.0419203	0.605711	154
747.071	1201.83	1071.65	0.041565	0.608772	154
654.004	869.311	807.745	0.0415305	0.609069	154
320.991	1135.74	1054.71	0.0413088	0.610984	154
502.936	58.7801	26.1	0.0411768	0.612125	154
711.011	151.345	139.275	0.0408488	0.614964	154
303.117	404.316	401.08	0.0406615	0.616588	154
661.258	96931.5	96757.5	0.0404955	0.618028	154
676.079	1372.16	1358.56	0.0401439	0.621085	154
187.082	794.239	763.235	0.0399912	0.622415	154
788.99	3711.79	3950.61	0.0395722	0.626068	154
556.793	303.388	304.84	0.0393751	0.627791	154
626.994	334.345	318.7	0.0392634	0.628767	154
672.249	11063.1	11244.1	0.0391681	0.629601	154
572.715	524.646	493.44	0.038976	0.631283	154
1044.08	36455.1	36433.2	0.0387672	0.633114	154
333.016	31.6103	27.38	0.0386436	0.634199	154
668.012	1036	1023.37	0.0386325	0.634296	154
1189.56	247.167	207.545	0.038161	0.638442	154
603.041	309.124	264.23	0.0376796	0.642686	154
730.52	304.802	278.12	0.037471	0.644529	154
1005.03	5277.28	5432.35	0.0373215	0.645851	154
944.076	10267.1	9663.6	0.0367596	0.650829	154
598.968	462.497	392.58	0.035833	0.659072	154
460.056	485.539	434.82	0.0357542	0.659775	154
464.508	1662.32	1539.44	0.0356277	0.660905	154
482.564	44.5351	28.98	0.0353219	0.663637	154
572.946	1729.48	1710.58	0.0352334	0.664429	154
670.994	47.3776	40.755	0.035084	0.665765	154
336.853	3194.08	3102.72	0.034982	0.666679	154
367.379	48.8214	46.615	0.0349689	0.666797	154
849.049	658.137	635.91	0.0349623	0.666856	154
225.047	5721.56	5576.79	0.0346781	0.669404	154
414.539	33.5675	11.48	0.0342898	0.672892	154
721.522	244.896	217.675	0.0341704	0.673966	154
1141.57	680.071	626.905	0.0341507	0.674143	154
436.96	6.25429	3.165	0.0329646	0.684848	154
717.543	400.709	365.845	0.0326967	0.687274	154
269.074	480.122	481.895	0.0324536	0.689479	154
326.978	95.2294	63.885	0.0324487	0.689523	154
908.081	1779.9	1634.98	0.0321316	0.692403	154
118.954	1023.7	1005.42	0.0320692	0.692971	154
374.965	440.832	446.3	0.0318232	0.695208	154
753.082	21607.4	21719	0.0317324	0.696035	154
278.978	37.538	33.265	0.0316634	0.696663	154
1168.57	379.136	352.02	0.0315894	0.697337	154
1177.56	80.5737	76.645	0.0314632	0.698487	154
667.993	143.416	114.8	0.0313381	0.699629	154
584.962	3140.95	2955.28	0.031297	0.700004	154
828.053	9468.3	9037.1	0.0312871	0.700093	154
116.957	2891.22	2874.44	0.0312756	0.700198	154
713.028	687.913	654.695	0.0306053	0.706325	154
730.098	193.767	137.805	0.0306037	0.70634	154
364.969	4284.82	4335.7	0.0299745	0.712108	154
708.038	7482.15	7545.79	0.0294093	0.717303	154
323.025	57.717	34.99	0.0287161	0.723693	154
162.981	25.5518	12.295	0.0286402	0.724394	154
660.995	275.584	243.95	0.0281213	0.729191	154
178.082	12.7737	11.61	0.0277862	0.732295	154
1060.55	308.15	272.12	0.0277648	0.732493	154
1148.56	117.385	100.705	0.0275611	0.734382	154
717.019	12936.1	12560	0.0274132	0.735754	154
757.84	6254.31	5870.91	0.0271569	0.738135	154
305.012	464254	463506	0.0270354	0.739265	154
679.28	2390.24	2235.43	0.0264768	0.744463	154
303.011	3603.11	3326.59	0.0264028	0.745152	154
694.986	309.873	272.47	0.0259987	0.748922	154
749.039	28273.4	27964.1	0.0253251	0.755219	154
487.555	120.433	96.88	0.0252808	0.755634	154
774.027	3057.1	3143.17	0.0252331	0.75608	154
692.983	4541.38	4724.73	0.0248618	0.759558	154
527.689	4450.91	4392.45	0.0248339	0.75982	154
806.157	795.581	584.665	0.0244117	0.763783	154
471.154	2013.64	1599.71	0.0243476	0.764384	154
280.966	7204.71	7128.82	0.0240831	0.76687	154
603.735	308.488	285.33	0.0239369	0.768245	154
576.245	287.451	282.955	0.0239319	0.768292	154
537.609	23.4395	22.435	0.0235743	0.771658	154
700.257	1142.92	1088.66	0.0233931	0.773366	154
630.29	26124.1	24182.1	0.0228279	0.778698	154
601.226	598.506	535.925	0.0227195	0.779722	154
829.017	13851.4	13230.9	0.0223958	0.782782	154
211.992	11.1401	8.515	0.0223319	0.783387	154
764.093	239.496	137.82	0.0219857	0.786663	154
624.536	276.175	252.98	0.0216449	0.789893	154
714.038	370.728	354.87	0.0216401	0.789939	154
181.057	13237.3	12765.1	0.021162	0.794475	154
451.067	69.7966	51.69	0.021075	0.795302	154
464.842	662.456	633.555	0.0209271	0.796707	154
712.013	81.2101	72.37	0.0208286	0.797643	154
676.988	215.844	197.47	0.0204441	0.801301	154
337.032	541.106	343.835	0.0203948	0.80177	154
771.311	420.204	329.85	0.0203606	0.802095	154
1174.58	3523.99	3570.9	0.0199315	0.806183	154
306.995	3202.6	3326.51	0.0198001	0.807436	154
1188.58	68.0858	52.35	0.0194285	0.810982	154
299.026	29.7642	21.765	0.019092	0.814195	154
958.076	9716.95	9778.62	0.0188998	0.816033	154
641.282	1631.14	1557.78	0.0188571	0.816442	154
310.993	166.487	145.335	0.0187946	0.817039	154
999.097	19371.7	19260.8	0.0187059	0.817887	154
954.061	26372.6	26162.6	0.0186484	0.818437	154
336.958	1369.82	1249.77	0.0186156	0.818752	154
608.992	9394.46	9623.47	0.0183741	0.821063	154
73.016	21.077	17.11	0.0181908	0.822819	154
1159.09	19982.1	19699.4	0.0178516	0.82607	154
586.001	870.611	883.095	0.0177547	0.826999	154
394.966	79.4836	58.105	0.0176742	0.827771	154
340.525	108.995	102.585	0.0176348	0.82815	154
263.03	184.048	176.56	0.0174655	0.829773	154
469.024	601963	604699	0.0174327	0.830089	154
782.054	2913.4	2829.51	0.0171994	0.832329	154
736.99	4036.04	4062.35	0.0168314	0.835865	154
491.57	50.741	39.79	0.0166535	0.837577	154
196.975	5.98325	2.235	0.0166385	0.837721	154
252.997	925.528	925.2	0.0166375	0.83773	154
992.078	23480.9	23150.8	0.0165751	0.83833	154
1040.07	11772.9	11705.9	0.0165587	0.838488	154
296.987	1157.27	1114.63	0.0162482	0.841477	154
369.188	571.638	518.295	0.0161463	0.842458	154
255.035	213.906	178.115	0.0156189	0.84754	154
733.056	1098.02	1022.24	0.0153594	0.850044	154
332.975	210.689	197.605	0.0152164	0.851423	154
216.989	1299.35	1159.16	0.0149174	0.85431	154
321.069	25021.6	24954.3	0.0148533	0.854929	154
620.999	47972.9	46783.6	0.0146546	0.856849	154
732.031	2372.66	2325.39	0.0140648	0.862553	154
300.98	90.6499	2.745	0.0136259	0.866801	154
570.946	2119.85	2014.98	0.0131415	0.871495	154
434.946	155.242	110.665	0.0130084	0.872786	154
255.972	97.1159	87.65	0.0129141	0.8737	154
799.031	11519.7	11251.2	0.012826	0.874554	154
896.532	423.111	401.59	0.0126946	0.875829	154
1081.1	15286.4	15250	0.0126059	0.87669	154
790.044	50437.7	48083.9	0.0124334	0.878364	154
789.321	295.486	251.985	0.0123266	0.879401	154
665.067	841.591	780.88	0.0119372	0.883183	154
503.993	1125.92	1066.69	0.0117943	0.884572	154
680.971	242.647	186.625	0.0115873	0.886584	154
683.027	367.257	362.56	0.0112669	0.8897	154
774.989	4687.31	4953.95	0.0106393	0.895808	154
1025.06	22898	22880	0.0103633	0.898496	154
492.086	116.22	16.65	0.0101774	0.900308	154
675.531	207.254	186.79	0.00987211	0.903284	154
712.017	497.475	447.745	0.00987211	0.903284	154
401.062	20.3623	14.245	0.00986129	0.903389	154
537.566	67.6036	45.79	0.00974613	0.904512	154
708.969	1895.74	2005.93	0.00964703	0.905478	154
802.058	11632.2	10114.8	0.00898331	0.911954	154
363.031	11556.4	11558.5	0.00893731	0.912403	154
700.032	98.021	94.475	0.00891103	0.91266	154
619.023	380014	383031	0.00887816	0.912981	154
334.858	50.3925	42.385	0.00883934	0.91336	154
402.028	11496.1	11572.9	0.00849208	0.916751	154
842.018	3143.09	3246.1	0.00782343	0.923285	154
322.959	475.529	485.715	0.00773471	0.924152	154
452.916	163.92	163.16	0.00770024	0.924489	154
592.773	483.457	459.82	0.00763285	0.925148	154
464.174	3018.14	2840.84	0.00722542	0.929133	154
455.008	314886	315438	0.00719913	0.92939	154
717.348	355.803	305.27	0.00679006	0.933393	154
104.939	298.01	292.75	0.00672765	0.934004	154
738.007	2286.19	2276.17	0.00655019	0.935741	154
913.056	40914.6	40732.3	0.0064089	0.937124	154
722.533	231.509	228.235	0.00636619	0.937542	154
862.068	9117.69	8945.28	0.00626104	0.938572	154
826.801	143.135	111.4	0.00615592	0.939601	154
384.964	117.537	109.385	0.00610169	0.940132	154
282.962	2424.62	2449.55	0.0060524	0.940615	154
880.337	62.211	29.315	0.00600011	0.941127	154
839.038	28554.6	28352.2	0.00591932	0.941918	154
773.516	116.447	80.505	0.00579283	0.943157	154
572.279	2977.97	2694.45	0.00568932	0.944171	154
461.574	14.1156	13.665	0.00551237	0.945905	154
635.272	73.1999	48.23	0.00548374	0.946186	154
223.006	258135	252533	0.00495823	0.951336	154
294.07	235.093	197.345	0.00492209	0.95169	154
846.048	32839.2	32498.7	0.00486787	0.952222	154
1111.07	46872.4	47208.3	0.00458366	0.955008	154
227.051	36840	37079.1	0.00457216	0.955121	154
847.041	19940.2	19349.5	0.00437008	0.957103	154
534.924	108.548	100.88	0.00402507	0.960486	154
887.051	41250.8	40856	0.00362421	0.964419	154
444.978	8414.72	8446.11	0.00327099	0.967885	154
537.015	388988	391716	0.00316584	0.968917	154
310.978	683.182	678.875	0.00312313	0.969336	154
213.035	35983.5	35975.6	0.0028997	0.971529	154
782.884	1069.16	1117.7	0.00271077	0.973383	154
1021.01	3301.22	3560.98	0.00232633	0.977157	154
894.549	2125.58	2090	0.00191561	0.981189	154
247.155	56.1131	51.715	0.00176118	0.982705	154
409.405	164.346	165.405	0.00170367	0.98327	154
726.048	742.431	724.315	0.00155253	0.984754	154
392.984	1170.76	1167.64	0.00147696	0.985496	154
473.017	81.8408	50.89	0.00138004	0.986448	154
760.013	2702.16	2757.71	0.00121902	0.988029	154
699.069	920.636	921.14	0.00107609	0.989432	154
439.032	40.5294	23.355	0.000548741	0.994611	154
1036.07	41588.7	41490.2	0.000382793	0.996241	154
526.831	146.927	149.435	-0.000114189	0.998879	154
272.91	169.172	167.885	-0.000115004	0.998871	154
1006.04	3765.36	3872.41	-0.000276005	0.997289	154
362.972	10621.2	10610.9	-0.00161824	0.984109	154
200.958	475.993	461.17	-0.00162646	0.984028	154
1126.08	30346.8	30301.1	-0.00180389	0.982286	154
526.985	7206.57	7359.2	-0.00184825	0.98185	154
872.053	26702	26726.3	-0.00193039	0.981044	154
594.82	366.686	336.635	-0.00203884	0.979979	154
366.955	48.5916	35.12	-0.00207663	0.979608	154
618.865	574.41	563.37	-0.00217354	0.978657	154
156.996	7877.55	7463.01	-0.0022869	0.977544	154
156.997	695.244	689.835	-0.0023674	0.976753	154
984.049	8699.72	8711.59	-0.00241997	0.976237	154
350.953	2106.05	2180.61	-0.00289317	0.971593	154
670.928	989.762	1039.3	-0.00297858	0.970754	154
708.53	309.875	312.185	-0.00311327	0.969433	154
572.207	332.18	216.41	-0.00336136	0.966998	154
736.017	1437.47	1303.12	-0.00346814	0.96595	154
881.032	54466.6	54176.1	-0.00355685	0.96508	154
1115.56	158.273	130	-0.00361764	0.964483	154
117.004	14.4889	12.865	-0.00365544	0.964113	154
753.525	277.011	254.53	-0.00413022	0.959455	154
690.826	788.633	802.21	-0.0043093	0.957699	154
260.963	426.789	410.125	-0.0045048	0.955782	154
616.93	277.309	272.395	-0.00454751	0.955363	154
855.033	24151.5	23755	-0.0046543	0.954316	154
871.004	5498.37	5536.01	-0.00467073	0.954155	154
330.867	240.217	246.22	-0.00476609	0.95322	154
334.947	21.4295	1.44	-0.00488948	0.95201	154
734.046	8397.21	8364.9	-0.0049073	0.951835	154
901	3494.49	3701.72	-0.00507324	0.950209	154
895.046	11743.1	11565.7	-0.00557268	0.945314	154
150.965	4.27909	3.44	-0.00574039	0.943671	154
186.942	155.516	158.585	-0.00594438	0.941673	154
536.858	503.49	477.665	-0.00621669	0.939006	154
666.959	2444.71	2468.74	-0.00627254	0.938459	154
775.057	19362.4	18991.4	-0.00659784	0.935274	154
935.031	33748	33582.8	-0.00675391	0.933747	154
287.041	56.5516	40.455	-0.00684099	0.932894	154
339.979	245.247	249.34	-0.00694285	0.931898	154
256.921	1842.58	1792.1	-0.00709072	0.930451	154
643.993	33.8064	20.37	-0.00715957	0.929777	154
978.06	23751.6	23565.7	-0.00719585	0.929422	154
594.977	5789.06	5925.89	-0.00738314	0.92759	154
813.037	11723.6	11415	-0.00741764	0.927253	154
853.553	3759.9	3455.45	-0.007554	0.925919	154
1052.58	16982.5	16347.7	-0.00804358	0.921133	154
818.981	3418.37	3591.99	-0.00817501	0.919849	154
834.016	3571.32	3602.03	-0.00839844	0.917666	154
666.731	6759.41	6022.82	-0.0084658	0.917008	154
338.023	343.037	339.125	-0.00856766	0.916013	154
709.53	772.395	762.38	-0.00857423	0.915949	154
512.812	296.905	276.6	-0.00879445	0.913798	154
412.994	615.632	575.335	-0.0092626	0.909228	154
382.873	487.807	482.695	-0.00931853	0.908683	154
779.042	3964.98	3894.38	-0.00942196	0.907674	154
969.059	24383.5	24528.5	-0.00952382	0.90668	154
816.051	23234.7	20519.6	-0.00957475	0.906183	154
263.999	365.27	356.6	-0.0101448	0.900625	154
1067.09	14172	14141.2	-0.0101678	0.900401	154
522.84	342.384	324.87	-0.0102682	0.899423	154
876.021	2413.28	2449.02	-0.0102993	0.89912	154
777.768	58.4052	30.08	-0.0103385	0.898738	154
688.261	979.229	985.63	-0.0103667	0.898464	154
166.99	9105.42	6867.88	-0.0105572	0.896608	154
612.994	585.651	546.53	-0.0107806	0.894432	154
570.774	268.308	249.595	-0.0110419	0.891889	154
1149.1	11370	11380.8	-0.0111125	0.891202	154
387.018	746139	742072	-0.0111404	0.890931	154
677.722	3131.61	2948.98	-0.0112932	0.889444	154
721.007	2138.79	2221.74	-0.0114246	0.888166	154
596.813	532.078	488.705	-0.011691	0.885576	154
420.026	805.544	782.855	-0.0119536	0.883023	154
281.236	403.131	392.59	-0.0124547	0.878157	154
937.046	20493.2	20566.6	-0.0127882	0.874921	154
1185.1	9047.62	8992.5	-0.0129065	0.873773	154
176.913	187.171	180.115	-0.0131038	0.871861	154
344.892	171.168	169.54	-0.0133421	0.86955	154
785.012	35404.2	34888.2	-0.0134602	0.868406	154
514.806	436.216	408.115	-0.0136429	0.866636	154
798.055	99848.6	100994	-0.0136557	0.866513	154
102.942	954.398	949.86	-0.0136623	0.866449	154
96.9075	263.6	276.805	-0.0137625	0.865478	154
281.024	5527.35	5510.5	-0.0137888	0.865224	154
170.991	1339.24	1328.5	-0.0144015	0.859295	154
490.93	1190.69	1189.14	-0.0144295	0.859025	154
420.934	2804.07	2801.72	-0.0144591	0.858739	154
817.044	22083.9	20731.2	-0.0149782	0.853723	154
358.538	1359.64	1310.28	-0.015131	0.852248	154
182.977	134.353	129.56	-0.0153577	0.850059	154
366.958	214.777	215.91	-0.0154284	0.849378	154
241.078	790.886	579.925	-0.0159689	0.844167	154
787.494	263.499	237.4	-0.0162964	0.841013	154
917.093	20931.7	20814.9	-0.0163582	0.840417	154
287.037	69.8255	63.95	-0.0163747	0.840259	154
861.051	5793.32	5691.75	-0.0164371	0.839658	154
885.012	4053.67	4102.69	-0.0170088	0.83416	154
430.057	3442.89	3413.47	-0.0170088	0.83416	154
488.929	1376.05	1374.87	-0.0171205	0.833086	154
753.006	114.511	103.25	-0.0174015	0.830388	154
234.873	738.591	693.365	-0.0175022	0.829422	154
346.889	266.595	269.735	-0.0175545	0.828919	154
684.511	184.345	159.285	-0.0175699	0.828772	154
232.876	775.774	726.25	-0.0175775	0.828699	154
795.028	1656.35	1611.03	-0.0175937	0.828544	154
279.026	75.814	70.195	-0.0178007	0.826558	154
939.007	4110.47	4376.32	-0.0180931	0.823755	154
198.961	1612.25	1605.29	-0.0180981	0.823707	154
248.959	133.197	114.94	-0.0182969	0.821803	154
770.027	29239.3	28870.7	-0.0183445	0.821347	154
408.944	95.3914	12.795	-0.0186126	0.81878	154
243.051	2281.42	2252.74	-0.0186928	0.818013	154
748.969	2539.23	2631.59	-0.0187043	0.817903	154
285.015	69.6156	34.27	-0.0193042	0.812169	154
806.058	5798.19	5506.39	-0.0194255	0.81101	154
454.851	311.182	294.07	-0.0196427	0.808938	154
489.976	129.929	108.89	-0.0198116	0.807326	154
924.033	4511.05	4537.53	-0.0198543	0.806919	154
268.947	1153.19	1171.45	-0.0200876	0.804695	154
487.874	639.383	592.98	-0.0202535	0.803115	154
92.9135	2219.28	2315.08	-0.020288	0.802787	154
1032.06	14874.2	14730.2	-0.0204967	0.800801	154
168.976	359.529	357.585	-0.0205821	0.799988	154
312.159	52.5658	50.19	-0.0206848	0.799011	154
622.105	598.139	601.105	-0.0209797	0.796208	154
456.846	450.347	424.09	-0.0209817	0.796189	154
794.554	326.626	303.47	-0.0210996	0.795068	154
470.664	24231.8	19268.8	-0.0211095	0.794975	154
258.918	1146.43	1118.16	-0.0211309	0.794771	154
681.772	1955.67	1924.7	-0.0212524	0.793617	154
1031.05	9681.16	9401.65	-0.0213822	0.792386	154
1193.08	34005.7	34090.7	-0.0214298	0.791933	154
482.883	522.695	528.015	-0.0215399	0.790889	154
530.067	141.589	111.21	-0.0215813	0.790496	154
856.029	3106.89	3221.01	-0.0217683	0.788724	154
314.996	25.5159	7.48	-0.0218294	0.788145	154
576.242	142.232	126.835	-0.021831	0.788129	154
771.791	172.344	145.44	-0.021926	0.787229	154
704.011	22084.8	21736.9	-0.0219358	0.787136	154
530.945	668.951	684.88	-0.0222529	0.784134	154
316.879	1636.92	1554.99	-0.0222694	0.783978	154
546.732	208.862	196.755	-0.0224014	0.782729	154
938.034	3247.43	3376.7	-0.0230054	0.777023	154
714.868	1012.25	1058.3	-0.0230711	0.776403	154
300.866	1477.53	1413.8	-0.023219	0.775007	154
308.021	264.649	204.225	-0.0232945	0.774295	154
1149.56	277.026	236.265	-0.0233405	0.773862	154
805.536	8746.63	8670.82	-0.0233668	0.773614	154
668.952	3103.68	3196.2	-0.0234341	0.772979	154
963.042	46365.8	46158.9	-0.0236181	0.771245	154
520.914	764.768	803.645	-0.0236329	0.771106	154
586.629	336.494	315.09	-0.0238554	0.769012	154
88.0258	164.56	152.895	-0.0239106	0.768493	154
204.927	63.3292	60.795	-0.0240481	0.767199	154
487.037	599.397	586.855	-0.0240486	0.767195	154
310.963	26.5892	24.155	-0.0240809	0.76689	154
374.839	513.554	491.94	-0.0242605	0.765202	154
894.566	2657.71	2600.8	-0.0243229	0.764616	154
622.549	434.218	376.495	-0.0244271	0.763637	154
1059.07	22882.4	22551.8	-0.0244922	0.763027	154
820.575	636.206	595.39	-0.0245086	0.762872	154
409.999	87.6026	38.975	-0.0248372	0.75979	154
268.09	216.724	182.645	-0.0249472	0.758758	154
548.725	326.799	298.995	-0.0251083	0.757248	154
94.9105	1570.74	1632.09	-0.0255091	0.753497	154
348.799	143.998	131.985	-0.0258386	0.750417	154
792.543	149.779	136.265	-0.0261137	0.747849	154
538.852	739.896	694.955	-0.0261137	0.747849	154
676.829	476.488	461.29	-0.0262755	0.74634	154
896.049	25381.8	25204.1	-0.0263371	0.745765	154
396.889	920.433	882.795	-0.0264587	0.744632	154
516.056	140.428	88.515	-0.0264932	0.74431	154
254.931	356.381	364.105	-0.0265459	0.74382	154
138.051	7.46091	6.03	-0.0266004	0.743312	154
281.236	51.4382	46.25	-0.0268958	0.740563	154
264.06	38.7567	33.56	-0.0271422	0.738271	154
340.923	2368.47	2303.66	-0.0272259	0.737494	154
553.009	12004.7	11689	-0.0273968	0.735907	154
490.759	427.813	411.355	-0.0275717	0.734284	154
372.843	311.676	303.66	-0.0279903	0.730404	154
620.86	1001.54	998.515	-0.0281723	0.72872	154
720.514	147.675	131.32	-0.0282002	0.728461	154
398.98	245.843	238.37	-0.028348	0.727094	154
466.716	307.134	290.04	-0.0283554	0.727026	154
325.003	67.5958	53.215	-0.0283725	0.726868	154
102.041	608.522	563.225	-0.0283924	0.726684	154
337.041	25.7538	15.455	-0.0283924	0.726684	154
854.063	17914.6	17566.7	-0.0285435	0.725287	154
398.886	1016.61	991.46	-0.028606	0.72471	154
1166.1	35616.5	35612	-0.0288162	0.722769	154
579.021	5585.17	5563.27	-0.0288639	0.72233	154
487.205	2386.81	2289.68	-0.0290019	0.721057	154
286.965	45.6401	32.735	-0.0292074	0.719163	154
841.025	18634.3	17937.7	-0.0292467	0.718801	154
1184.11	3938.93	3870.94	-0.0294422	0.717001	154
644.091	6248.66	6239.87	-0.0295555	0.715958	154
251.976	1019.63	1009.68	-0.0296607	0.714991	154
852.423	241.245	223.37	-0.0296722	0.714885	154
675.227	945.802	708.64	-0.0297839	0.713859	154
792.976	2904.47	3020.95	-0.029889	0.712893	154
817.823	153.871	115.21	-0.0299125	0.712677	154
250.018	224.907	210.17	-0.0301076	0.710887	154
174.916	314.309	310.69	-0.0302234	0.709824	154
612.769	8641.27	8441.11	-0.0302258	0.709802	154
502.788	101.14	89.505	-0.0304144	0.708074	154
770.996	15656.4	15588.3	-0.0305741	0.706611	154
288.929	107.426	107.75	-0.0306675	0.705756	154
293.049	7627.5	6591.36	-0.0306941	0.705513	154
664.81	846.701	863.585	-0.0307042	0.705421	154
544.951	773.34	812.42	-0.0310917	0.701877	154
582.8	393.427	379.62	-0.0313337	0.699669	154
281.236	73.9388	67.355	-0.031578	0.697442	154
566.042	16732	16925.3	-0.0318326	0.695123	154
963.049	11861.1	11709.6	-0.0318654	0.694824	154
790.445	641.002	544.115	-0.0320044	0.693559	154
502.034	154.514	154.2	-0.0320143	0.693469	154
778.043	5266.23	5069.41	-0.0320609	0.693045	154
329.024	72.1505	42.715	-0.0320911	0.692771	154
902.041	7814.71	7793.3	-0.0322334	0.691478	154
314.882	1585.5	1501.46	-0.0327708	0.686603	154
521.597	90.8037	31.98	-0.0327756	0.686559	154
220.857	433.122	408.915	-0.0328978	0.685452	154
758.076	9429.27	9308.83	-0.0329185	0.685264	154
352.792	165.883	165.425	-0.0329283	0.685176	154
562.99	547.85	522.46	-0.0332258	0.682485	154
778.039	7974.86	7820.61	-0.0332307	0.682441	154
430.962	4748.91	4864.08	-0.0333736	0.681149	154
1108.09	10385.8	10351.9	-0.0334525	0.680437	154
652.941	2042.87	2089.82	-0.033855	0.676806	154
724.924	1264.07	1332.69	-0.0338799	0.676581	154
648.529	441.972	398.595	-0.0340432	0.67511	154
752.004	2137.46	2155.77	-0.0340472	0.675075	154
292.833	1342.25	1235.03	-0.0345519	0.670537	154
186.065	28.9595	23.195	-0.0345801	0.670283	154
408.917	1005.5	1013.77	-0.0346945	0.669257	154
1100.07	10760.7	10886	-0.0348194	0.668137	154
584.791	194.378	187.65	-0.0349951	0.666562	154
921.049	29701.7	29817.4	-0.0350001	0.666517	154
290.837	1068.93	985.695	-0.035025	0.666294	154
654.94	1665.26	1760.63	-0.0351299	0.665354	154
803.181	31.8968	22.525	-0.0353153	0.663695	154
410.749	93.0286	93.825	-0.0353532	0.663357	154
835.087	25956.1	25958.8	-0.0354075	0.662871	154
436.001	4182.88	4183.51	-0.0355307	0.66177	154
500.794	245.808	232.58	-0.0356188	0.660983	154
742.035	31449.8	30433.3	-0.0361402	0.656334	154
605.006	179636	179195	-0.0363242	0.654697	154
185.066	58.1113	49.94	-0.0363358	0.654594	154
1070.07	44441.4	44673.3	-0.0363587	0.65439	154
432.798	321.945	328.035	-0.0366353	0.651932	154
590.549	709.615	674.63	-0.0373396	0.64569	154
278.817	926.306	853.285	-0.0374716	0.644523	154
1183.1	8256.17	8296.53	-0.0375827	0.643542	154
766.044	4081.62	3478.34	-0.0382645	0.637531	154
730.056	23320.4	23346	-0.0382743	0.637444	154
628.995	177.476	161.54	-0.0384896	0.635552	154
678.513	561.704	436.605	-0.0388564	0.632332	154
391.017	100.3	40.5	-0.0388727	0.632189	154
985.086	16378.3	16314.2	-0.0388839	0.632091	154
202.974	2299.3	2248.19	-0.0389364	0.63163	154
141.002	541649	532887	-0.0393192	0.628279	154
534.966	62.2806	47.12	-0.0393882	0.627676	154
766.944	1695.85	1829.11	-0.0394786	0.626886	154
294.829	1408.14	1316.17	-0.0397254	0.624732	154
250.837	40.9981	42.09	-0.0397433	0.624575	154
568.604	452.325	413.64	-0.039888	0.623314	154
191.005	14356.2	12345.7	-0.0400519	0.621885	154
244.902	614.329	603.72	-0.0402563	0.620107	154
392.561	65.8008	52.455	-0.0405768	0.617323	154
1045.05	36480.3	36338.7	-0.0405892	0.617215	154
498.953	2205.28	2341.93	-0.0407436	0.615876	154
656.519	806.472	747.32	-0.0409381	0.61419	154
959.043	1738.88	1709.31	-0.0410968	0.612817	154
536.701	133.753	119.085	-0.0411057	0.61274	154
218.86	686.558	653.575	-0.0412382	0.611594	154
138.987	75.2042	58.165	-0.0413551	0.610584	154
710.944	1784.13	1842.28	-0.04157	0.608729	154
684.931	1815.19	1882.46	-0.0415799	0.608644	154
266.95	3833.41	3897.95	-0.0416308	0.608205	154
824.045	39648.8	38912.2	-0.0416455	0.608078	154
1197.56	130.952	109.945	-0.0418361	0.606435	154
468.71	272.724	256.835	-0.0419437	0.60551	154
422.931	1780.68	1775.51	-0.0419774	0.605219	154
750.03	13148	12939.8	-0.0420086	0.604951	154
854.04	3458.02	3726.91	-0.0424358	0.601281	154
413.967	76.9743	60.87	-0.042628	0.599633	154
406.918	1374.63	1382.27	-0.042633	0.599591	154
708.471	159.192	166.235	-0.042897	0.59733	154
590.99	62231.3	61329.6	-0.0429056	0.597256	154
302.863	832.842	809.45	-0.0429425	0.596941	154
685.509	431.189	391.18	-0.0429722	0.596687	154
370.97	8.91455	2.335	-0.0430245	0.59624	154
1051.07	59568.7	58181.2	-0.0430896	0.595683	154
789.484	158.354	143.12	-0.0431302	0.595337	154
880.062	91263.3	92517.9	-0.0432474	0.594337	154
975.555	26697.2	26407.7	-0.0433459	0.593496	154
386.918	50.3821	39.385	-0.0436778	0.590668	154
709.003	15.4502	5.005	-0.0437846	0.589759	154
680.512	370.427	330.525	-0.0438024	0.589609	154
386.978	550.209	546.87	-0.0438536	0.589173	154
264.884	121.353	121.43	-0.0440347	0.587635	154
373.001	404243	398827	-0.0440721	0.587317	154
738.472	245.026	217.33	-0.0445422	0.583333	154
480.986	326.901	297.83	-0.0447638	0.581459	154
866.048	45550.2	45731.2	-0.0451548	0.57816	154
242.905	925.668	905.005	-0.0453346	0.576646	154
566.591	530.247	506.11	-0.0456166	0.574275	154
89.0098	2867.55	2749.63	-0.0456378	0.574097	154
330.99	482.724	443.25	-0.0456624	0.57389	154
484.036	14991.2	15147.2	-0.0456903	0.573655	154
792.444	975.824	789.105	-0.0457347	0.573283	154
338.927	3574.21	3503.24	-0.045927	0.57167	154
405.031	314.582	274.555	-0.0460009	0.571051	154
574.765	370.661	357.305	-0.0460032	0.571031	154
408.755	96.7258	95.13	-0.0460312	0.570796	154
350.794	222.187	212.575	-0.0461141	0.570102	154
562.588	1525.62	1325.09	-0.0461155	0.57009	154
768.873	1635.07	1695.74	-0.046134	0.569936	154
650.512	680.83	691.87	-0.0463129	0.568439	154
288.847	349.274	338.105	-0.0465257	0.566662	154
496.87	397.763	413.685	-0.0466055	0.565996	154
550.717	314.175	304.475	-0.0466243	0.565838	154
558.594	1280.03	1109.07	-0.0470837	0.562013	154
739.066	16457.2	16214.4	-0.0471936	0.561099	154
558.755	202.144	194.835	-0.047348	0.559817	154
953.014	4716.79	4780.14	-0.0474072	0.559326	154
359.061	55.8098	50.28	-0.0475091	0.558481	154
1141.08	10392.9	10331.2	-0.04767	0.557148	154
521.038	434.72	385.38	-0.0477226	0.556712	154
850.44	333.26	321.75	-0.0480924	0.553655	154
676.516	972.15	862.355	-0.0483417	0.551599	154
1041.05	1824.94	1795.11	-0.0487132	0.548542	154
296.956	675.938	688.28	-0.0488317	0.547569	154
604.236	1733.58	1501.27	-0.0488858	0.547125	154
707.528	381.513	340.24	-0.0489548	0.546558	154
290.995	248764	247607	-0.0489778	0.54637	154
1148.57	198.391	183.315	-0.0490386	0.545871	154
796.434	883.336	712.815	-0.0491453	0.544997	154
172.008	5044.23	4986.98	-0.0492094	0.544472	154
1101.08	14230.7	14083.1	-0.0492866	0.54384	154
923.025	11710.7	11697	-0.0492932	0.543786	154
286.849	561.802	553.12	-0.049357	0.543264	154
276.979	74617	73268.8	-0.0493589	0.543248	154
146.968	1477.15	1515.83	-0.0493721	0.543141	154
478.742	141.979	133.185	-0.0495897	0.541363	154
504.627	1473.02	1334.05	-0.0496055	0.541233	154
554.831	317.971	334.89	-0.049824	0.539451	154
561.014	101.224	83.36	-0.0498995	0.538836	154
673.809	34618.8	31342.2	-0.0499011	0.538823	154
1020.03	2730.44	2908.26	-0.0499471	0.538448	154
911.026	13030.4	12748.3	-0.0502066	0.536337	154
560.591	1829.75	1585.88	-0.0504288	0.534532	154
262.887	125.51	124.965	-0.0504834	0.53409	154
504.944	2143.65	2163.59	-0.0506568	0.532685	154
695.772	237.9	226.545	-0.0510692	0.529349	154
170.929	98.0401	100.175	-0.0511038	0.52907	154
452.952	101.618	93.51	-0.0513402	0.527164	154
348.956	5487.85	5597.3	-0.0513583	0.527018	154
700.872	1140.84	1159.06	-0.0514521	0.526262	154
1100.09	8427.96	8409.26	-0.051493	0.525933	154
618.556	749.44	630.025	-0.0516942	0.524316	154
626.55	856.944	826.37	-0.0518214	0.523294	154
654.067	4135.13	4025.82	-0.0519514	0.522251	154
736.798	932.361	869.715	-0.0523129	0.519356	154
701.52	54.3259	35.255	-0.052414	0.518548	154
883.012	9568.01	9540.34	-0.0525083	0.517795	154
899.054	24176.6	24066.5	-0.0528303	0.515227	154
1195.07	4717.4	4617.12	-0.0529355	0.51439	154
760.869	318.202	258.305	-0.0529651	0.514154	154
360.825	251.508	248.405	-0.0531512	0.512675	154
160.9	119.764	117.38	-0.0533449	0.511137	154
761.047	21277.3	20948.1	-0.0534234	0.510515	154
522.999	135295	135147	-0.053545	0.509552	154
659.012	872.925	792.14	-0.0536238	0.508928	154
476.746	168.098	161.475	-0.0538395	0.507222	154
620.552	681.318	559.26	-0.0539993	0.505962	154
506.624	743.944	696.41	-0.0540379	0.505657	154
152.868	836.896	870.3	-0.0542072	0.504322	154
606.846	814.702	832.3	-0.0543139	0.503482	154
154.865	274.419	291.065	-0.0543206	0.50343	154
440.674	598.632	577.965	-0.054385	0.502923	154
769.022	87184.4	87248.3	-0.0544946	0.502062	154
722.799	3370.99	3066.8	-0.0545685	0.501481	154
734.482	196.284	177.24	-0.0546776	0.500625	154
1181.07	8125.98	8057.2	-0.0547147	0.500334	154
588.582	456.901	395.285	-0.054845	0.499313	154
810.412	1727.22	1730.16	-0.0549136	0.498775	154
502.629	2007.4	1820.96	-0.0551287	0.497092	154
751.009	7679.43	7676.19	-0.0551287	0.497092	154
622.849	732.714	741.195	-0.0553193	0.495603	154
130.072	2413.76	2331.68	-0.0553982	0.494988	154
442.671	1469.47	1418.89	-0.0554023	0.494956	154
228.972	68.459	62.205	-0.0554907	0.494267	154
368.855	118.361	121.42	-0.0556106	0.493333	154
280.814	381.955	364.485	-0.0559462	0.490724	154
728.901	1062.4	1134.71	-0.0559816	0.49045	154
903.078	16546.8	16387.3	-0.0561457	0.489177	154
851.031	76320.6	76257.7	-0.0562853	0.488095	154
736.477	287.071	218.025	-0.0563448	0.487635	154
842.061	8856.84	8751.16	-0.0566172	0.48553	154
763.016	2874.1	2788.95	-0.0566632	0.485175	154
1003.06	51139.4	51116.4	-0.0566813	0.485035	154
679.046	841.398	836.85	-0.0568604	0.483655	154
297.232	95.8245	80.985	-0.0569014	0.483338	154
690.498	163.877	172.225	-0.0570072	0.482525	154
672.997	93946.6	92950.5	-0.057023	0.482403	154
217.016	57.4372	52.02	-0.0572334	0.480786	154
298.02	499.344	496.215	-0.0576703	0.477438	154
389.994	4606.33	4495.53	-0.0577557	0.476784	154
881.04	13332.5	13196.1	-0.0578001	0.476445	154
326.908	1143.61	1150.35	-0.0578167	0.476318	154
162.897	59.7138	62.385	-0.0578792	0.475841	154
765.043	5053.8	4934.94	-0.0579643	0.475191	154
524.841	572.833	553.03	-0.0580519	0.474523	154
112.971	18699.1	18582.2	-0.0581188	0.474013	154
526.671	271.413	255.885	-0.0582461	0.473044	154
867.031	10663.8	10509.9	-0.0583011	0.472625	154
480.584	58.9891	53.315	-0.058357	0.4722	154
853.026	8530.09	8246.25	-0.0584917	0.471176	154
571.989	67.4946	56.84	-0.0586526	0.469955	154
1077.07	75383.9	75406.6	-0.0586675	0.469842	154
1134.09	14670.2	14662.2	-0.0587579	0.469157	154
812.408	1438.76	1460.07	-0.0588171	0.468709	154
399.009	333.847	314.605	-0.0592688	0.465295	154
454.697	142.592	129.44	-0.059475	0.463741	154
196.992	709.351	281.355	-0.0594807	0.463698	154
734.954	2110.61	2227.01	-0.0595547	0.463141	154
230.886	206.581	210.71	-0.0598397	0.460999	154
776.041	18705.5	18386	-0.0599933	0.459848	154
179.041	62220.3	61543.6	-0.0600015	0.459786	154
203.008	451.879	430.655	-0.0601412	0.45874	154
116.914	14.5294	11.655	-0.0603633	0.45708	154
787.052	9667.02	9581.33	-0.0606439	0.454987	154
935.572	2905.17	2849.89	-0.060731	0.454338	154
729.023	271.081	239.695	-0.0607458	0.454228	154
548.975	273.679	260.5	-0.0607852	0.453934	154
714.024	214.278	194.8	-0.0609068	0.45303	154
308.808	118.768	120.575	-0.0609077	0.453024	154
386.707	777.892	781.245	-0.0611051	0.451558	154
338.094	49.7382	45.69	-0.0612288	0.450641	154
500.632	1647.72	1541.31	-0.061341	0.44981	154
150.871	844.607	888.39	-0.0614543	0.448971	154
324.911	1671.15	1663.79	-0.061472	0.448841	154
564.585	822.207	734.605	-0.061501	0.448626	154
897.036	16930.3	16430.8	-0.061789	0.446501	154
726.914	1538.47	1619.42	-0.0619124	0.445592	154
228.889	380.698	386.85	-0.0620038	0.444919	154
444.667	1633.28	1542.51	-0.0620636	0.444479	154
328.747	1289.13	1306.11	-0.0623182	0.442609	154
498.638	735.947	728.035	-0.0623272	0.442543	154
746.047	5672.57	5686.55	-0.0625086	0.441214	154
330.744	586.241	609.985	-0.0625269	0.44108	154
727.005	590.355	578.255	-0.0628043	0.439052	154
310.895	685.677	688.6	-0.0629494	0.437993	154
848.964	2819.76	3015.25	-0.0629538	0.437961	154
698.987	77.1507	71.335	-0.0629604	0.437913	154
1014.08	21470	21353.8	-0.0631099	0.436824	154
929.058	17592	17215.6	-0.0632528	0.435784	154
261.043	8133.29	8052.05	-0.0632544	0.435772	154
948.057	41114.4	41210.2	-0.0634237	0.434543	154
480.894	1048.59	1025.17	-0.0634566	0.434304	154
928.056	35476.4	35634.1	-0.0635518	0.433613	154
635.014	14075.6	13826.4	-0.0637062	0.432494	154
274.779	270.146	273.985	-0.0638193	0.431676	154
560.749	126.963	109.135	-0.0639219	0.430935	154
336.779	121.196	124.075	-0.0641264	0.429459	154
286.932	173.074	165.435	-0.0641534	0.429265	154
832.401	317.1	318.915	-0.0645208	0.426621	154
314.075	118.752	43.37	-0.0645869	0.426146	154
312.975	195.338	198.76	-0.0646487	0.425703	154
764.948	1865.54	1990.75	-0.0648793	0.42405	154
384.709	814.681	832.605	-0.0651813	0.421892	154
146.03	12217.3	11563.5	-0.0652029	0.421738	154
752.03	1701.88	1662.35	-0.0652276	0.421562	154
272.996	54.6536	23.795	-0.0653801	0.420475	154
606.744	838.144	652.97	-0.0656021	0.418895	154
744.067	14355.8	14345.3	-0.0656711	0.418405	154
452.914	71.8452	66.975	-0.0658125	0.417401	154
252.934	1197.51	1207.06	-0.0660671	0.415599	154
712.923	1448.41	1510.44	-0.0660934	0.415412	154
1044.26	185.537	166.31	-0.0661791	0.414807	154
916.542	2718.38	2708.97	-0.0662511	0.414298	154
324.751	769.158	790.195	-0.0663992	0.413253	154
1040.34	134.468	64.665	-0.0666426	0.411539	154
1142.09	9449.68	9437.66	-0.0666897	0.411208	154
636.526	792.801	837.335	-0.0667404	0.410851	154
512.659	312.071	333.055	-0.0667668	0.410666	154
665.03	282.42	260.09	-0.0667966	0.410457	154
494.72	401.456	436.295	-0.0669847	0.409137	154
798.433	994.247	908.3	-0.0670742	0.40851	154
804.962	2242.34	2382.15	-0.0671415	0.408039	154
316.974	321.538	293.14	-0.0671711	0.407832	154
115.057	29.3586	23.615	-0.0672096	0.407563	154
840.062	30676.2	28397.8	-0.0674553	0.405846	154
472.824	299.501	312.41	-0.0674691	0.40575	154
448.664	466.184	467.325	-0.0675471	0.405206	154
867.022	35667.9	35025.7	-0.0679515	0.402394	154
975.45	1982.52	1566.44	-0.068009	0.401995	154
457.974	591.649	548.595	-0.0680287	0.401858	154
632.876	452.749	481.23	-0.0680446	0.401747	154
461.657	127.683	88.375	-0.0680557	0.401671	154
272.782	1682.49	1737.29	-0.0683184	0.399852	154
263.092	16.1889	15.06	-0.0683986	0.399297	154
506.746	87.3384	91.125	-0.0685361	0.398348	154
382.713	359.385	376.58	-0.0686939	0.397261	154
446.941	87.2617	25.115	-0.06876	0.396805	154
714.5	182.016	160.96	-0.0688025	0.396513	154
800.438	506.516	421.62	-0.0688127	0.396443	154
988.063	87661.2	87955.9	-0.068998	0.395169	154
340.998	63.7323	29.62	-0.0690436	0.394856	154
687.772	2225.69	2150.24	-0.0693283	0.392905	154
975.784	2081.8	1644.18	-0.0694991	0.391738	154
341.99	95.2203	23.97	-0.0697006	0.390363	154
208.831	1757.99	1865.34	-0.0698755	0.389172	154
651.049	6028.37	5960.44	-0.0700478	0.388001	154
1141.57	11971.1	12013.1	-0.0701184	0.387521	154
1025.58	4833.95	4737.49	-0.070171	0.387164	154
266.791	4886.91	4957.78	-0.0704587	0.385216	154
849.058	4035.15	4026.23	-0.0705456	0.384629	154
807.055	9547.77	9388.13	-0.0706442	0.383963	154
830.975	2530.98	2665.03	-0.0706836	0.383697	154
819.543	14040.6	12785	-0.0707789	0.383055	154
1155.08	25234.3	25018.3	-0.0709399	0.381971	154
572.58	406.748	405.785	-0.0712898	0.379622	154
773.034	9432.09	9340.29	-0.0715313	0.378005	154
795.024	4450.6	4479.49	-0.0716069	0.3775	154
910.057	9249.23	9226.25	-0.071988	0.37496	154
326.749	1540.66	1576.61	-0.0722006	0.373548	154
628.915	1414.71	1452.87	-0.0724086	0.372169	154
270.785	5317.8	5410.06	-0.0725501	0.371232	154
806.832	3580.86	3275.74	-0.0725729	0.371082	154
388.704	446.436	470.9	-0.0726058	0.370864	154
861.039	6992.36	6849.36	-0.0727487	0.369921	154
210.828	2345.28	2487.55	-0.0728196	0.369454	154
324.009	63.4999	62.07	-0.0730714	0.367796	154
198.06	7586.28	7656.81	-0.0730888	0.367682	154
616.932	152.284	138.15	-0.0732385	0.366699	154
882.03	12229.6	12248.7	-0.0732531	0.366603	154
720.916	1430.01	1503.31	-0.0732894	0.366365	154
806.829	843.353	834.235	-0.0733171	0.366183	154
598.555	1389.52	1452.12	-0.073482	0.365103	154
417.054	44.4164	35.69	-0.0735293	0.364794	154
364.996	90.7445	69.105	-0.0737181	0.363561	154
634.529	1051.93	1078.88	-0.0739344	0.362151	154
688.716	779.612	746.375	-0.073963	0.361965	154
906.053	48407.3	48349	-0.0740761	0.361229	154
712.992	431.514	418.14	-0.0741534	0.360727	154
268.788	8246.74	8389.95	-0.0744526	0.358787	154
110.994	1045.04	830.34	-0.0744819	0.358597	154
222.854	104.522	104.26	-0.0745074	0.358432	154
206.924	25.8473	25.1	-0.0748645	0.356127	154
214.822	239.829	260.98	-0.0752152	0.353871	154
808.414	1496.63	1539.77	-0.0754712	0.352231	154
720.043	1206.49	1268.97	-0.0758867	0.349579	154
710.464	127.142	140.12	-0.0761073	0.348176	154
725.504	316.808	293.68	-0.0762103	0.347522	154
212.825	1144.93	1202.85	-0.0763637	0.34655	154
816.966	2267.18	2372.47	-0.0764468	0.346023	154
297.232	44.9605	36.835	-0.076455	0.345971	154
696.486	235.475	250.94	-0.0765009	0.345681	154
694.04	3579.21	3462.17	-0.0765355	0.345462	154
806.422	601.045	615.56	-0.0765591	0.345313	154
1128.6	1124.75	1063.51	-0.0767195	0.3443	154
756.026	41325.7	41467.6	-0.0767935	0.343834	154
366.535	251.197	240.28	-0.0768526	0.343462	154
578.003	9550.24	9468.62	-0.0772995	0.340655	154
742.904	1151.69	1227.05	-0.0773784	0.34016	154
380.976	25.6631	7.5	-0.0773798	0.340152	154
780.057	8468.67	8339.45	-0.0773915	0.340079	154
1045.06	10800.9	10670.4	-0.0775443	0.339123	154
691.532	100.54	91.055	-0.0777864	0.337613	154
796.882	925.316	978.58	-0.0779403	0.336655	154
744.969	3570.12	3743.55	-0.0780684	0.335859	154
735.033	20507.8	19776.6	-0.0780864	0.335747	154
732.031	4512.49	4514.15	-0.0786187	0.332453	154
564.121	319.918	292.355	-0.0786483	0.33227	154
709.953	612.087	645.49	-0.0786516	0.33225	154
785.025	19753.7	19357.9	-0.0793646	0.327872	154
933.04	60166.3	60237	-0.0793712	0.327832	154
725.043	4559.43	4399.86	-0.0793942	0.327691	154
796.038	3756	3742.84	-0.0797178	0.325717	154
446.665	1300.84	1337.6	-0.0797425	0.325567	154
755.006	37121	36798.3	-0.0798394	0.324977	154
1030.07	34856.5	34970.5	-0.0798952	0.324638	154
262.963	16902.3	16723.5	-0.0798969	0.324628	154
98.997	30.3675	25.835	-0.0799818	0.324112	154
562.036	8.62266	3.39	-0.0800371	0.323777	154
452.7	165.356	160.825	-0.0802055	0.322757	154
1169.1	6504.17	6478.46	-0.0802271	0.322626	154
1170.56	16.0751	3.87	-0.0802651	0.322396	154
969.562	55889.8	54900.4	-0.0803635	0.321801	154
638.524	265.971	292.465	-0.0805075	0.320932	154
943.053	15036.2	14001.1	-0.0811849	0.316864	154
389.023	117.552	83.21	-0.0812736	0.316334	154
791.107	3428.25	3461.01	-0.0814741	0.315138	154
1106.6	1783.28	1800.02	-0.0817731	0.313359	154
697.277	146.934	121.32	-0.0819866	0.312093	154
129.042	20.0505	19.05	-0.082204	0.310807	154
1088.08	5607.85	5477.68	-0.0824056	0.309618	154
1012.08	7509.41	7407.16	-0.0826569	0.308139	154
707.979	414.424	429.985	-0.0826916	0.307936	154
680.044	132.852	127.155	-0.0828327	0.307108	154
1127.07	8292.42	8233.27	-0.0831383	0.305321	154
391.061	16916.4	16733	-0.0831646	0.305168	154
1156.41	73.3422	62.915	-0.0832968	0.304396	154
984.063	13746.6	13511.9	-0.0833387	0.304152	154
890.017	2802.04	2802.64	-0.0833979	0.303808	154
327.157	120.31	113.91	-0.0836361	0.302424	154
922.066	19297.4	19048.9	-0.0838349	0.301272	154
457.008	664.708	636.17	-0.0839302	0.300721	154
507.035	2302.18	2267.45	-0.0841815	0.299271	154
740.991	13396.6	13328.7	-0.0842505	0.298874	154
812.06	10604	10863.5	-0.0848847	0.295238	154
821.065	28620	27645.8	-0.0850999	0.294011	154
1085.07	57863.2	58125.4	-0.0851541	0.293703	154
361.608	160.973	114.33	-0.0854275	0.29215	154
278.075	23.0322	15.875	-0.0855478	0.291469	154
247.157	31.3792	28.44	-0.0855755	0.291312	154
777.011	2580.71	2535.93	-0.0856585	0.290842	154
375.988	66.8133	61.785	-0.0857145	0.290526	154
712.776	1222.94	1148.88	-0.0858311	0.289868	154
692.491	361.798	387.38	-0.0860201	0.288803	154
195.123	19.3244	16.1	-0.0861442	0.288105	154
418.786	103.316	102.795	-0.0863363	0.287028	154
695.526	117.291	106.69	-0.0865646	0.28575	154
960.908	482.123	502.14	-0.0865809	0.285659	154
334.939	1761.4	1808.95	-0.0866117	0.285487	154
271.989	164.903	157.765	-0.0866663	0.285182	154
760.988	3133.04	3338.62	-0.0870632	0.282973	154
1081.56	526.086	516.23	-0.0871059	0.282737	154
741.015	1009.24	951.335	-0.0872275	0.282063	154
542.971	87.94	81.53	-0.0872456	0.281963	154
393.533	501.499	451.995	-0.0872997	0.281663	154
506.185	1624.19	829.91	-0.0873441	0.281417	154
644.997	641.252	604.21	-0.0873902	0.281163	154
842.995	3770.58	4042.17	-0.0877467	0.279197	154
914.97	2100.34	2241.16	-0.0878175	0.278808	154
306.925	9.21877	4.16	-0.0878413	0.278677	154
998.55	3980.16	4023.61	-0.0881639	0.276909	154
888.555	30461.6	30180.6	-0.0888769	0.273027	154
437.716	97.5929	100.095	-0.0889604	0.272575	154
564.889	797.772	810.275	-0.0891923	0.271322	154
1060.08	10362.3	10319.5	-0.0894619	0.26987	154
297.233	43.5514	31.565	-0.089561	0.269338	154
867.377	516.902	483.245	-0.08959	0.269182	154
686.022	67.1203	63.8	-0.0896217	0.269012	154
353.995	2136.58	2218.89	-0.089976	0.267116	154
243.049	262.734	235.135	-0.0902734	0.265532	154
240.999	795.296	767.24	-0.0905642	0.263989	154
848.056	6655.63	6467.31	-0.0906907	0.26332	154
576.241	121.288	114.49	-0.0913321	0.259944	154
1015.05	44593.4	44744.8	-0.0914119	0.259526	154
942.051	12816.2	12070.6	-0.0914431	0.259363	154
949.033	31861.9	31535.7	-0.0916518	0.258273	154
1178.1	15180.2	15312.8	-0.0917635	0.25769	154
113.01	2471.86	2429.42	-0.0919278	0.256836	154
358.045	653.865	624.97	-0.0919442	0.25675	154
510.659	441.265	451.855	-0.092041	0.256248	154
763.054	11120.7	11159.2	-0.0920707	0.256094	154
979.044	20010.6	19623.9	-0.0921824	0.255515	154
603.047	76.8697	64.4	-0.0922268	0.255285	154
664.511	88.5497	95.465	-0.0925847	0.253438	154
829.045	10558.7	10161.6	-0.0926096	0.253309	154
545.05	174.936	158.375	-0.0926721	0.252988	154
370.935	353.082	356.005	-0.0929168	0.251732	154
713.029	2686.17	2713.24	-0.092994	0.251336	154
793.033	4032.7	4001.29	-0.0930318	0.251143	154
696.779	585055	560024	-0.0937514	0.247479	154
794.962	2710.8	2787.14	-0.0937793	0.247338	154
576.566	1245.87	1361.16	-0.0938404	0.247028	154
728.024	3277.57	3185.89	-0.0940586	0.245926	154
1196.58	880.826	830.87	-0.0940602	0.245918	154
1013.07	7133.69	6971.43	-0.0953088	0.239677	154
911.053	15188.2	14974.4	-0.0956144	0.238167	154
310.045	40.5305	27.585	-0.0957783	0.23736	154
481.652	2190.62	1684.1	-0.0960728	0.235914	154
93.02	18.5576	16.83	-0.096222	0.235184	154
320.923	398.707	416.61	-0.0962256	0.235166	154
799.551	2946.6	2661.53	-0.096283	0.234885	154
126.986	154651	151543	-0.0965032	0.233812	154
494.738	163.585	167.47	-0.0965668	0.233502	154
610.514	97.3268	83.04	-0.0965702	0.233486	154
248.043	1395.16	1366.14	-0.0969714	0.23154	154
717.018	7460.63	7574.31	-0.0971424	0.230715	154
1175.1	8397.28	8261.86	-0.0971489	0.230683	154
898.968	1948.35	2069.91	-0.0975367	0.228818	154
576.243	148.835	131.895	-0.0975597	0.228708	154
1019.04	11399.4	11466.7	-0.0977699	0.227702	154
473.063	17232.6	17432.5	-0.0982282	0.225519	154
116.02	46.8722	46.985	-0.0988033	0.222801	154
844.361	125.418	105.63	-0.0988262	0.222694	154
1127.07	30126.1	30263.7	-0.098841	0.222624	154
875.044	9670.47	9511.89	-0.0988788	0.222446	154
1148.1	5347.33	5333.76	-0.0990168	0.221798	154
942.055	13642.6	13621.2	-0.09903	0.221737	154
541.263	114.194	92.075	-0.0993354	0.220308	154
864.896	891.528	950.88	-0.0997364	0.218441	154
416.946	1474.05	1529.05	-0.0999221	0.217581	154
804.446	319.892	314.19	-0.0999634	0.21739	154
1171.41	175.546	155.055	-0.100009	0.217179	154
847.546	2322.76	2312.78	-0.10052	0.214827	154
806.031	7893.58	7852.8	-0.100581	0.214548	154
266.955	32.9771	20.215	-0.101035	0.212477	154
868.543	3220.59	3168.48	-0.101087	0.212239	154
760.059	4302.61	4352.92	-0.101157	0.211918	154
194.974	17467.7	17215.3	-0.101299	0.211277	154
993.037	12224.9	12065.8	-0.101332	0.211128	154
868.042	17528.3	17212.7	-0.101468	0.210511	154
101.01	2336.27	2315.72	-0.101535	0.210207	154
860.045	12163.9	12189.5	-0.10205	0.207895	154
786.526	1489.62	1465.47	-0.102105	0.207645	154
757.024	31951.3	31657.6	-0.102335	0.206618	154
208.99	105980	104163	-0.102584	0.205513	154
632.103	243.113	225.26	-0.102897	0.204123	154
912.983	2011.57	2111.77	-0.103004	0.203651	154
340.063	5277.64	2852.37	-0.103085	0.203296	154
236.985	13.6319	6.195	-0.103143	0.20304	154
1155.07	9204.79	9240.44	-0.103177	0.202891	154
178.082	14.7866	13.53	-0.103491	0.201513	154
247.156	10.9124	7.94	-0.103524	0.201367	154
730.541	172.9	145.42	-0.103834	0.200013	154
715.722	303.712	238.575	-0.103916	0.199657	154
366.951	208.345	194.3	-0.104083	0.198928	154
601.083	248.358	228.105	-0.104131	0.198721	154
686.543	96.8127	80.345	-0.104143	0.198672	154
247.156	71.7069	62.76	-0.104631	0.196564	154
574.57	872.094	940.125	-0.104732	0.196128	154
930.067	6817.8	6691.88	-0.104747	0.196064	154
145.043	15867.5	15412.1	-0.105173	0.194243	154
759.031	2558.53	2422.55	-0.105285	0.193767	154
380.98	535.861	540.415	-0.105488	0.192901	154
606.529	196.406	196.6	-0.105523	0.192755	154
206.05	2531.44	2560.49	-0.105643	0.192247	154
578.563	1691.94	1804.38	-0.105771	0.191704	154
1190.11	8278.51	8207.01	-0.106108	0.190286	154
843.061	17607.6	17603.2	-0.106108	0.190286	154
1011.06	31109.8	31105.2	-0.106135	0.190169	154
731.327	437483	400189	-0.107379	0.184999	154
860.046	11040.3	10983.5	-0.107382	0.184986	154
1092.07	68081.8	68155.7	-0.107471	0.184621	154
436.763	116.798	127.04	-0.107507	0.184475	154
704.777	2030.72	1923.83	-0.10757	0.184216	154
418.655	113.99	120.065	-0.107869	0.182991	154
774.068	6792.17	6911.7	-0.108023	0.182363	154
235.995	2.91636	1.86	-0.108216	0.181577	154
165.062	3.56961	2.195	-0.10834	0.181077	154
724.252	387.03	309.555	-0.108344	0.181061	154
710.25	3346.31	3272.45	-0.10836	0.180995	154
1136.09	6080	6001.24	-0.108447	0.180643	154
1061.04	12802	12789.2	-0.108769	0.179344	154
685.008	50.4677	42.97	-0.109451	0.176616	154
307.035	9796.6	9843.25	-0.109732	0.175502	154
925.058	47755	46926.1	-0.109738	0.175476	154
869.582	20690.4	20284.3	-0.10988	0.174917	154
639.052	2956.78	2965.78	-0.109891	0.174872	154
853.029	17667.1	17495.3	-0.110067	0.174179	154
1184.72	49.6697	39.465	-0.110383	0.172939	154
946.064	13061.5	11903.7	-0.110535	0.172343	154
240.915	52.9552	51.85	-0.110705	0.171682	154
238.918	279.53	291.985	-0.111012	0.170488	154
863.066	13072.5	12888.5	-0.111209	0.169727	154
983.054	26986.1	26826.3	-0.111992	0.16672	154
300.737	167.825	141.54	-0.112186	0.165985	154
729.025	2594.42	2555.62	-0.112209	0.165895	154
808.009	2262.39	2268.46	-0.112258	0.165708	154
138.053	5.68968	4.69	-0.11236	0.165324	154
784.04	79320.9	78743.3	-0.112557	0.164577	154
878.892	984.317	1040.07	-0.112847	0.163487	154
858.05	25009	25079.6	-0.112948	0.163106	154
551.585	278.17	276.3	-0.112965	0.163044	154
771.02	14335	14229.2	-0.113597	0.160686	154
898.062	24770.7	24728.7	-0.113934	0.159441	154
815.838	572.629	386.92	-0.113992	0.159228	154
1184.4	127.732	100.295	-0.114331	0.157983	154
864.059	10604.4	10345.3	-0.114444	0.157572	154
1199.95	136.997	148.41	-0.114602	0.156994	154
753.305	2981.65	2769.08	-0.114685	0.156692	154
302.734	116.609	99.66	-0.11472	0.156565	154
1002.06	48475.2	48664.3	-0.114835	0.156149	154
877.035	1867.38	1835.77	-0.114979	0.155625	154
722.32	2440.79	2269.93	-0.115106	0.155167	154
1189.1	5010.12	4928.4	-0.115222	0.154746	154
752.449	171.663	179.41	-0.115402	0.1541	154
934.047	27418.3	27330.5	-0.115828	0.152573	154
320.053	154.46	163.56	-0.115868	0.152432	154
1032.56	5703.19	5807.85	-0.11597	0.15207	154
738.55	184.626	55.745	-0.115988	0.152006	154
964.546	3746.52	3770.72	-0.116149	0.151434	154
945.069	14903.9	13858.9	-0.116288	0.150939	154
478.616	173.199	185.34	-0.116613	0.149794	154
852.035	51004.9	49931.7	-0.117061	0.148226	154
707.77	59074.9	58285.7	-0.117435	0.146924	154
1071.57	24444	24453.8	-0.117713	0.145964	154
824.545	5331.65	5201.67	-0.118255	0.144103	154
1017.56	6357.02	6448.15	-0.118275	0.144036	154
416.658	105.961	115.315	-0.118433	0.143496	154
1148.57	4041.67	4069.22	-0.118892	0.141939	154
563.21	9294.86	5723.23	-0.119242	0.140761	154
1017.05	30766.3	29799.4	-0.119315	0.140518	154
339.188	59.714	34.265	-0.119569	0.139668	154
715.529	105.123	97.71	-0.119762	0.139027	154
715.757	5015.27	4741.01	-0.119904	0.138553	154
254.969	157.422	160.265	-0.119931	0.138465	154
332.741	113.549	125.75	-0.119949	0.138404	154
826.067	7787.99	7902.3	-0.120015	0.138188	154
426.976	56191.8	55360.8	-0.120292	0.137272	154
746.82	183.791	172.88	-0.120393	0.136941	154
390.702	123.353	138.885	-0.120409	0.136887	154
358.985	154401	151826	-0.120706	0.135915	154
534.923	189.662	178.025	-0.120897	0.135293	154
835.046	3747.94	3687.95	-0.121017	0.134903	154
563.701	2038.5	1959.9	-0.12102	0.134893	154
721.24	578.849	553.2	-0.121195	0.134325	154
786.033	9080.08	8970.51	-0.121248	0.134153	154
196.94	325.066	92.265	-0.121349	0.133829	154
837.016	65640.5	64734.9	-0.121505	0.133326	154
1046.56	3646.28	3709.45	-0.121935	0.131946	154
178.083	14.0609	12.055	-0.122181	0.131163	154
468.924	50.2114	25.45	-0.122355	0.13061	154
827.539	2537.43	2575.74	-0.122812	0.129167	154
769.022	35847.8	35241.2	-0.122814	0.129162	154
875.038	6254.63	6176.11	-0.123307	0.127621	154
957.053	13635.1	13566.3	-0.123473	0.127105	154
908.068	7672.22	7815.6	-0.123543	0.126886	154
1157.56	494.062	409.23	-0.123599	0.126713	154
474.62	279.016	273.37	-0.123733	0.126301	154
419.009	34.9884	28.28	-0.123827	0.126009	154
418.152	740.119	642.55	-0.123941	0.125658	154
348.96	485.489	491.025	-0.12412	0.125109	154
750.454	114.56	122.55	-0.12426	0.12468	154
247.981	133.19	112.92	-0.124432	0.124155	154
730.316	93.979	78.04	-0.124515	0.123903	154
735.95	783.851	832.94	-0.124772	0.123124	154
935.037	26748.9	26371.2	-0.125034	0.122333	154
915.051	23620.3	23160.8	-0.125617	0.120586	154
990.069	12617.9	12666.4	-0.125952	0.119591	154
1073.56	4740.04	4697.23	-0.126067	0.119251	154
250.067	73.2988	69.61	-0.126425	0.118196	154
1032.58	41337.1	41033.7	-0.12686	0.116925	154
685.053	4898.55	4980.48	-0.127215	0.115896	154
713.024	6494.5	6564.43	-0.12791	0.113902	154
730.82	187.348	167.835	-0.128032	0.113555	154
313.042	397.319	316.855	-0.128528	0.112153	154
699.486	53.5024	43.325	-0.128555	0.112077	154
891.025	8657.33	8448.15	-0.129226	0.1102	154
726.715	124.383	85.85	-0.129294	0.110013	154
576.987	8592.03	8602.47	-0.129326	0.109922	154
288.937	18.2431	10.35	-0.129337	0.109894	154
407.969	145.304	141.44	-0.129812	0.108581	154
445.031	11043.2	10952.8	-0.129898	0.108346	154
750.304	3080.59	2890.24	-0.130077	0.107856	154
981.058	43698.7	43568.4	-0.13034	0.10714	154
518.604	1084.43	1180.2	-0.130395	0.106992	154
467.008	223.534	208.66	-0.130478	0.106766	154
949.042	19662	19253.8	-0.130499	0.106708	154
349.015	9030.84	9051.22	-0.130647	0.106308	154
729.027	2163.48	2174.07	-0.131037	0.105261	154
876.544	5393.36	5422.45	-0.131232	0.104738	154
955.562	14702.5	14704.3	-0.131311	0.104528	154
830.039	13268.8	12428.4	-0.131511	0.103995	154
862.05	4815.69	4752.85	-0.131605	0.103747	154
823.007	31961.5	31645.2	-0.132266	0.102009	154
324.842	168.635	169.985	-0.132647	0.101015	154
247.157	38.6303	36.06	-0.132853	0.100483	154
516.607	824.249	891.65	-0.132949	0.100234	154
277.999	557.846	504.715	-0.133273	0.0994031	154
1054.08	7816.25	7554.26	-0.133442	0.0989704	154
1107.57	4465.35	4563.66	-0.133938	0.0977105	154
950.05	18835.4	18705.7	-0.133951	0.0976773	154
747.034	2093.8	1952.04	-0.133984	0.0975944	154
683.063	99.6127	84.245	-0.134066	0.0973869	154
973.059	51130.8	50797.9	-0.134092	0.097321	154
384.025	555.091	547.68	-0.134189	0.0970771	154
743.032	3472.3	3507.26	-0.134672	0.095869	154
1152.08	69240.8	69049	-0.13475	0.095677	154
742.025	17110.4	17189.1	-0.134835	0.0954649	154
630.981	330.57	317.19	-0.134899	0.0953061	154
904.071	9612.19	9589.56	-0.135042	0.0949526	154
181.951	74.7651	66.51	-0.135272	0.0943867	154
282.964	121.588	118.595	-0.135456	0.0939339	154
357.131	35.9245	32.755	-0.135816	0.0930564	154
594.539	476.919	499.795	-0.135847	0.0929816	154
1074.07	55869.5	55260.6	-0.136215	0.0920903	154
224.805	140.522	142.74	-0.136458	0.0915067	154
939.571	80914.4	79830.9	-0.13656	0.0912616	154
1004.59	28152.3	27860.2	-0.136751	0.0908064	154
850.062	26457.5	25723.7	-0.136826	0.0906264	154
878.043	4780.94	4825.68	-0.136897	0.0904584	154
448.963	21.4556	18.35	-0.137163	0.0898266	154
173.031	970.622	957.485	-0.137349	0.0893898	154
514.612	323.693	355.675	-0.137461	0.0891257	154
998.063	12199.3	12022.8	-0.137488	0.0890616	154
226.802	201.297	194.775	-0.137605	0.0887871	154
534.58	403.589	415.985	-0.137835	0.0882514	154
339.189	104.397	96.795	-0.138062	0.0877239	154
654.189	53.4554	29.725	-0.138228	0.0873394	154
739.324	993.281	930.605	-0.138267	0.0872487	154
824.326	189.705	108.925	-0.13827	0.0872408	154
894.064	9755.24	9955.11	-0.138328	0.0871084	154
788.057	12443.7	12403.2	-0.138351	0.0870554	154
795.153	130.428	97.24	-0.138367	0.0870173	154
310.967	36.2153	9.785	-0.138406	0.0869274	154
1042.05	4057.43	3922.59	-0.138428	0.0868776	154
851.031	32152.8	31534.9	-0.138586	0.0865153	154
701.528	261.4	244.365	-0.138601	0.0864814	154
720.043	8527.96	8414.88	-0.138642	0.0863872	154
976.066	8781.24	8917.3	-0.138789	0.0860491	154
614.241	393.89	395.825	-0.138829	0.0859591	154
532.583	304.496	324.255	-0.139109	0.0853211	154
71.0001	28.9744	26.87	-0.139189	0.0851396	154
850.886	499.465	530.225	-0.139587	0.0842438	154
1008.12	330.702	261.12	-0.139746	0.083886	154
873.334	66.0718	43.155	-0.139812	0.0837399	154
721.536	668.566	556.97	-0.139872	0.083605	154
371.939	134.528	114.425	-0.140189	0.0828999	154
756.327	839.946	764.975	-0.140429	0.0823694	154
536.577	268.728	288.6	-0.14064	0.0819054	154
800.033	3338.96	3154.59	-0.140914	0.0813066	154
1171.09	20681.1	20625.8	-0.140986	0.081149	154
476.617	285.969	290.68	-0.141916	0.0791434	154
1168.11	4280.16	4257.36	-0.142	0.0789646	154
1121.57	2691.33	2760.18	-0.14207	0.0788141	154
456.65	329.566	353.535	-0.142425	0.0780619	154
341.534	70.7234	22.44	-0.142559	0.0777803	154
707.516	116.258	98.285	-0.142931	0.076999	154
1176.11	6329.9	6414.4	-0.143058	0.0767351	154
1170.1	4666.14	4636.99	-0.143357	0.0761147	154
720.234	235.164	236.93	-0.144094	0.0746005	154
718.763	7954.8	7869.83	-0.144226	0.0743333	154
742.317	35084.7	33672.5	-0.144558	0.0736624	154
1020.06	7330.98	7310.69	-0.144597	0.0735829	154
770.025	19788.8	19799.8	-0.144742	0.0732923	154
916.056	10571.7	10386	-0.14511	0.0725568	154
992.061	11684.9	11731.4	-0.145732	0.071326	154
834.047	4567.45	4348.45	-0.145734	0.0713225	154
672.997	15478.8	15881.8	-0.145842	0.0711102	154
1022.07	95659.1	94078.7	-0.145994	0.0708147	154
857.562	6875.98	6700.85	-0.146455	0.0699184	154
965.049	11567	11270.4	-0.146569	0.0696997	154
997.056	28831.5	28310.1	-0.146695	0.0694563	154
725.975	1096.08	1151.63	-0.146758	0.0693362	154
956.054	9664.98	9615.33	-0.146922	0.0690219	154
816.067	4546.19	4578.48	-0.147001	0.068871	154
892.039	7107.93	7022.94	-0.147328	0.0682498	154
228.799	95.1319	93.795	-0.148124	0.0667543	154
247.156	64.6464	60.97	-0.148491	0.0660753	154
882.04	10365.5	10267.8	-0.148601	0.0658728	154
269.075	8385.82	8235.16	-0.148693	0.0657037	154
732.544	543.728	485.72	-0.148699	0.0656914	154
590.99	10079.2	10396.4	-0.148749	0.0656012	154
1068.08	28776.5	28859.9	-0.148887	0.0653485	154
597.039	884.93	878.23	-0.149035	0.0650786	154
768.054	16576.9	16227.2	-0.149214	0.064753	154
520.602	868.263	939.185	-0.149587	0.0640787	154
1031.05	27074.3	26884.2	-0.149789	0.0637166	154
255.948	390.772	411.455	-0.150006	0.063329	154
790.045	28114.5	27637.8	-0.150346	0.0627256	154
696.274	220.281	204.9	-0.150703	0.0620961	154
747.321	1047.63	994.975	-0.151065	0.061464	154
1058.07	21679.8	21920.9	-0.151418	0.0608524	154
1077.57	42836.4	42058.5	-0.151565	0.0606007	154
1025.56	5356.1	5365.15	-0.15208	0.0597194	154
220.99	92.8203	84.305	-0.152534	0.0589533	154
115.059	34.3855	29.515	-0.152552	0.0589224	154
1099.06	25758.7	25572.6	-0.152644	0.0587688	154
1040.06	10246.1	10311.8	-0.152664	0.0587358	154
1068.59	2900.84	2873.49	-0.152721	0.0586395	154
439.032	115.88	85.64	-0.15281	0.0584913	154
195.123	15.309	12.83	-0.152928	0.0582936	154
795.04	16891	15886.4	-0.153	0.0581739	154
1189.58	2283.13	2204.45	-0.153546	0.0572732	154
746.562	2885.51	2481.66	-0.153881	0.0567255	154
1157.09	13477.5	13365.2	-0.154029	0.0564852	154
1013.07	6142.25	5945.36	-0.154045	0.0564586	154
838.552	10683.9	10735.5	-0.154077	0.056408	154
803.558	18670.3	17062.1	-0.154134	0.0563149	154
844.548	30060.7	28264.5	-0.154277	0.056084	154
424.066	66.1973	46.695	-0.154293	0.0560583	154
948.054	29318.8	29317.8	-0.154898	0.05509	154
926.539	28076.8	27635.6	-0.155164	0.0546684	154
995.062	30041.1	30132.2	-0.155501	0.0541388	154
963.05	10215.7	10314.3	-0.155688	0.0538461	154
757.909	465.751	488.055	-0.155866	0.0535692	154
1008.56	68071.3	67655.9	-0.156125	0.0531683	154
1133.08	35252.5	35387.2	-0.156689	0.0523046	154
872.052	80273.3	79222	-0.156741	0.0522247	154
818.042	24610.4	22900.2	-0.156754	0.0522047	154
354.909	642.101	665.66	-0.156876	0.0520202	154
507.028	1141.09	1107.8	-0.157201	0.051529	154
365.936	3.08708	1.385	-0.157253	0.0514519	154
331.039	4392.84	4496.02	-0.15744	0.051172	154
1007.07	35355.3	35333	-0.157564	0.0509857	154
905.021	23504.9	23393.5	-0.15776	0.050695	154
1061.07	9022.46	8855.53	-0.157909	0.0504736	154
370.985	10.4875	7.515	-0.15791	0.0504732	154
134.024	12677.1	12594.4	-0.158228	0.0500044	154
1007.37	437.491	339.205	-0.158884	0.04905	154
1103.08	122755	120447	-0.159199	0.0485972	154
609.042	12027.3	12158.1	-0.159225	0.0485596	154
817.043	16825.5	16763	-0.159253	0.0485196	154
759.241	193.822	163.295	-0.159362	0.0483646	154
613.681	72.8465	74.63	-0.15946	0.0482243	154
701.03	38543.3	39118.6	-0.159549	0.0480982	154
1189.57	1344.03	1385.51	-0.160102	0.0473183	154
215.018	13.8368	12.335	-0.160755	0.0464108	154
721.776	2799.4	2617.78	-0.160898	0.0462143	154
833.037	21190.9	20962.5	-0.16108	0.0459646	154
1181.59	15556.7	15639.7	-0.161149	0.0458703	154
1008.8	312.321	240.35	-0.161152	0.0458667	154
1016.05	43193.4	42052.4	-0.161348	0.0455997	154
696.774	69.0047	60.385	-0.161735	0.0450769	154
809.024	35690.2	35814	-0.161994	0.0447298	154
762.523	1351.68	1353.72	-0.162125	0.0445544	154
1101.57	2414.11	2480.7	-0.162255	0.0443818	154
744.537	900.695	612.45	-0.162334	0.0442772	154
900.049	61935.7	61438.1	-0.162662	0.0438435	154
991.554	4530.73	4561.45	-0.162797	0.0436666	154
911.564	7201.88	7118.32	-0.1628	0.0436624	154
241.077	2207.55	2124.84	-0.163052	0.0433342	154
365.258	63.2879	35.11	-0.163325	0.0429801	154
861.348	433.665	382.465	-0.163663	0.0425449	154
562.604	0.997922	0.67	-0.16387	0.0422798	154
728.03	12467.8	12454.9	-0.163916	0.0422214	154
284.762	1169.16	1190.27	-0.163921	0.0422152	154
1192.08	3780.35	3617.51	-0.164203	0.0418568	154
494.981	6483.2	6487.85	-0.164387	0.0416247	154
555.068	13226.7	13412.9	-0.164422	0.0415813	154
549.014	1055.26	1056.49	-0.164437	0.0415627	154
1003.05	31787.1	31526.6	-0.164535	0.041439	154
538.576	135.826	143.425	-0.165145	0.0406806	154
247.028	460.217	377.875	-0.165232	0.0405733	154
944.055	6420.11	5493.39	-0.165332	0.04045	154
919.026	56789.9	56443.2	-0.165826	0.0398463	154
715.886	243.791	253.745	-0.165864	0.0398012	154
176.921	4430.06	4250.46	-0.166066	0.0395562	154
764.748	413.686	366.21	-0.166192	0.0394046	154
1065.58	13755.9	13802.1	-0.166314	0.039258	154
933.04	41677.8	41601.9	-0.166615	0.0388992	154
161.979	0.663636	0.35	-0.166883	0.0385814	154
765.535	2093.66	1996.61	-0.166937	0.038518	154
814.042	6554.55	6740.34	-0.16697	0.0384792	154
964.052	17918.9	17832.5	-0.167321	0.0380669	154
1182.58	5363.96	5471.18	-0.167338	0.0380478	154
288.757	284.744	302.61	-0.167847	0.0374574	154
1165.06	8356.98	8387.37	-0.167946	0.0373439	154
606.977	1426.58	1355.99	-0.16801	0.0372704	154
960.049	5159.68	5206.61	-0.168368	0.0368616	154
980.565	40831.1	40379.3	-0.168424	0.0367982	154
782.052	2564.08	2499.8	-0.168784	0.0363918	154
962.067	32890.5	33525.9	-0.169007	0.0361414	154
429.907	48.8858	47.465	-0.169055	0.0360876	154
282.765	707.438	738.465	-0.169627	0.0354543	154
1060.07	2407.68	2320.68	-0.169763	0.0353052	154
340.727	186.526	196.815	-0.169978	0.0350704	154
491.985	248.273	255.24	-0.17033	0.0346887	154
891.046	48414.4	48352.3	-0.170755	0.0342321	154
1196.08	36433.5	36265.8	-0.17114	0.0338239	154
253.128	59.3068	44.57	-0.171242	0.0337159	154
1087.57	2957.49	3037.56	-0.171246	0.0337112	154
738.313	107.507	100.06	-0.171309	0.0336447	154
1113.06	16364.2	16277.6	-0.17144	0.0335075	154
874.517	2468.08	2582.03	-0.171458	0.0334885	154
729.536	262.701	255.995	-0.171767	0.0331663	154
252.033	830.114	829.045	-0.171787	0.0331456	154
1015.05	33072.3	33052.2	-0.172055	0.0328686	154
311.655	492.172	262.305	-0.17226	0.0326574	154
250.986	53.6372	33.055	-0.172431	0.0324822	154
462.64	567.23	605.235	-0.172536	0.0323757	154
776.039	12657.7	12701.3	-0.172722	0.0321869	154
841.047	8216.97	8351.05	-0.17296	0.0319463	154
129.041	27.9259	26.015	-0.173144	0.0317611	154
286.76	804.548	835.455	-0.173172	0.031733	154
1193.08	18071.7	18182.7	-0.173494	0.0314126	154
1107.57	3234.08	3313.74	-0.173668	0.0312402	154
909.547	3537.01	3545.64	-0.173931	0.0309815	154
973.041	5480.1	5446.35	-0.173982	0.0309316	154
586.25	108.778	100.29	-0.174371	0.0305521	154
1080.57	4200.92	4294.48	-0.174882	0.0300604	154
1148.41	106.726	89.515	-0.175092	0.0298599	154
796.037	13668.2	13017.3	-0.17524	0.0297197	154
947.054	21504	21679.7	-0.175265	0.0296964	154
988.055	55757.2	55656	-0.175478	0.0294949	154
884.061	58533	57275	-0.175526	0.0294501	154
1093.57	10050.2	10081.2	-0.175697	0.02929	154
522.599	444.437	489.55	-0.175879	0.0291198	154
1044.07	27755.6	28262.7	-0.175938	0.0290649	154
777.837	526.932	323.035	-0.176251	0.0287761	154
811.548	8878.52	8366.15	-0.176811	0.0282642	154
866.047	32900.2	33255.7	-0.176852	0.0282269	154
307.948	241.039	197.18	-0.176969	0.0281214	154
361.914	21.2845	18.715	-0.177837	0.0273463	154
771.348	142.746	115.495	-0.178276	0.0269612	154
754.449	114.541	120.92	-0.178299	0.0269415	154
783.038	34752	35149.3	-0.178896	0.0264263	154
577.054	5199.65	5306.95	-0.179108	0.0262454	154
1034.57	30154.3	29716.1	-0.179285	0.0260947	154
721.529	237.372	219.37	-0.179326	0.0260599	154
836.061	27250.7	26407.5	-0.179403	0.0259946	154
280.978	93.0892	89.84	-0.179446	0.0259585	154
777.062	6078.25	6151.79	-0.179508	0.025906	154
754.068	12907.3	12792.1	-0.179615	0.0258162	154
1143.56	990.929	985.265	-0.179623	0.0258093	154
1109.07	15859.8	15743.6	-0.179671	0.0257693	154
337.226	41.7925	30.485	-0.180045	0.0254572	154
460.642	831.494	904.075	-0.18007	0.0254365	154
977.053	9174.55	9343.08	-0.1803	0.0252466	154
551.031	86801.8	87866.3	-0.180732	0.0248929	154
1074.6	10980.1	10887.2	-0.180772	0.0248608	154
740.06	6187.96	6052.27	-0.181094	0.0246003	154
1140.07	16333.7	16312.1	-0.181347	0.0243972	154
1000.07	25403.8	25275.1	-0.181521	0.0242583	154
734.271	254.096	226.25	-0.182032	0.0238545	154
458.645	722.511	781.115	-0.18263	0.0233892	154
813.039	11184.7	11356.8	-0.184033	0.0223285	154
124.036	171.529	72.195	-0.184219	0.0221909	154
1037.06	36307.2	36256.8	-0.184462	0.0220127	154
932.066	27803.5	28043.5	-0.184684	0.0218509	154
274.071	19.2523	17.09	-0.18473	0.0218167	154
878.046	17495.6	17445.7	-0.184789	0.0217745	154
906.047	34864.7	34929	-0.184879	0.021709	154
897.524	1187.59	1231.51	-0.185262	0.0214337	154
877.052	19291.4	19173.7	-0.186026	0.0208931	154
354.955	68.1039	2.46	-0.186031	0.0208895	154
951.584	21876.2	21795.1	-0.186313	0.0206927	154
605.006	33914.7	34220.7	-0.186849	0.0203238	154
1191.58	2450.22	2409.03	-0.187	0.0202208	154
1117.57	93505.9	93520.7	-0.187698	0.0197505	154
1047.07	8624.83	8405.82	-0.187831	0.0196619	154
769.022	21101	21357.3	-0.187871	0.0196358	154
715.046	44839.2	45696.4	-0.187913	0.0196075	154
1001.04	46907.3	46369.5	-0.188178	0.0194329	154
402.681	350.818	382.64	-0.188244	0.0193895	154
799.033	12086.3	12254.2	-0.18829	0.0193596	154
892.039	22311.8	22119.2	-0.188344	0.0193241	154
810.038	30509.8	30299.6	-0.188526	0.0192051	154
811.032	14217.2	14222.8	-0.188564	0.0191806	154
780.317	24977.4	23105.3	-0.188929	0.0189448	154
935.553	8989.18	8921.42	-0.189407	0.0186395	154
633.038	82647.9	83565	-0.189634	0.0184962	154
918.065	28455.2	28228.4	-0.189773	0.0184084	154
822.058	13893.1	13256.5	-0.189993	0.0182708	154
721.047	1883.16	1888.31	-0.190189	0.0181493	154
370.954	6.83461	2.065	-0.190434	0.0179981	154
1112.58	40260.8	40299.1	-0.190724	0.0178201	154
815.06	4780.72	4810.37	-0.190923	0.0176992	154
895.046	10294.4	10482	-0.190931	0.0176942	154
1046.06	17796.8	17833.3	-0.190968	0.0176723	154
830.065	4161.24	4200.17	-0.191314	0.0174635	154
297.232	18.1531	16.87	-0.191359	0.0174364	154
1158.08	16711.9	16415.4	-0.191391	0.0174173	154
1096.08	26146.5	26220.3	-0.191456	0.017379	154
1185.09	86623.2	86077.6	-0.191516	0.0173428	154
346.717	145.939	159.33	-0.191794	0.017178	154
687.014	34397.2	35059.3	-0.192167	0.016959	154
858.044	45355.4	45344.2	-0.192555	0.0167338	154
1156.56	1634.19	1642.33	-0.192772	0.0166086	154
344.72	342.474	364.07	-0.192779	0.0166048	154
385.959	71.0444	72.265	-0.192877	0.0165483	154
691.051	15746.4	15872.6	-0.192949	0.0165075	154
1120.08	45438	45525.2	-0.193167	0.0163832	154
398.687	141.432	149.435	-0.193317	0.0162985	154
777.531	4031.14	3979.45	-0.19355	0.0161674	154
1024.06	13979.5	14051.2	-0.193723	0.016071	154
206.053	1132.1	990.68	-0.193844	0.0160033	154
934.042	19640.7	19700.3	-0.193882	0.0159824	154
766.846	10549.5	6363.18	-0.19405	0.0158896	154
1143.07	18918.5	18711	-0.194201	0.0158064	154
931.069	6421.02	6341.34	-0.194357	0.0157208	154
851.03	18882.1	19140.5	-0.194362	0.0157181	154
1128.07	36782.6	36544.6	-0.194536	0.0156232	154
1183.74	138.149	127.65	-0.194606	0.0155853	154
1115.09	33568.6	33446.1	-0.194858	0.0154489	154
1173.6	20473.5	20557.2	-0.194922	0.0154144	154
745.77	22051.3	19271.2	-0.195096	0.015321	154
771.964	991.382	1035.92	-0.195586	0.0150611	154
831.548	20681	20717.4	-0.195602	0.0150525	154
537.015	63637.3	64349	-0.195701	0.0150007	154
958.553	6260.93	6244.68	-0.195814	0.0149412	154
115.056	22.2866	18.825	-0.195832	0.0149318	154
362.978	1077.6	1074.47	-0.195842	0.0149266	154
920.559	26642.4	26686.8	-0.195893	0.0149	154
1194.08	21110.6	20949.8	-0.196069	0.0148085	154
961.067	18544	18891.5	-0.196088	0.0147983	154
848.537	2353.68	2349.11	-0.196483	0.0145948	154
414.865	328.141	352.82	-0.196485	0.0145938	154
413.044	9707.63	9849.33	-0.196668	0.0145001	154
439.712	97.3005	102.46	-0.197349	0.0141568	154
1062.07	130771	129803	-0.197413	0.0141251	154
619.022	66093.6	66255.6	-0.197646	0.0140093	154
1144.09	92211.4	91670.5	-0.198612	0.0135386	154
1198.1	11024	10952.1	-0.198614	0.0135378	154
966.069	27462.6	27368.7	-0.198965	0.0133699	154
960.055	19709.2	19704.7	-0.199046	0.0133318	154
923.559	18036.3	17945.8	-0.19952	0.0131085	154
430.966	18.4468	10.66	-0.199721	0.0130154	154
322.071	42.2777	38.875	-0.200079	0.01285	154
1030.06	24899.9	25002.8	-0.200178	0.012805	154
1097.06	26143.5	26562.2	-0.200713	0.0125622	154
1027.07	21618	21644.3	-0.201147	0.0123685	154
824.033	8974.54	9054.49	-0.201168	0.0123591	154
1147.57	5539.59	5743.78	-0.201853	0.0120587	154
222.919	3.49156	0.205	-0.202077	0.011962	154
1055.07	115769	115050	-0.202156	0.0119282	154
967.053	32588	32313.9	-0.202243	0.0118909	154
1048.07	91132.9	88881.8	-0.202509	0.0117773	154
1160.08	103648	103625	-0.202911	0.0116074	154
178.083	20.8452	20.165	-0.20452	0.0109496	154
721.99	714.648	757.475	-0.204621	0.0109096	154
829.309	2548.81	2277.57	-0.204811	0.0108344	154
239.114	18.8348	13.305	-0.205012	0.0107551	154
1059.56	8160.3	8327.16	-0.205065	0.0107343	154
1082.08	19750.9	19771.3	-0.205798	0.0104508	154
881.041	11533.6	11728	-0.205811	0.0104457	154
1195.58	4137.74	4259.78	-0.20589	0.0104156	154
867.035	10007.2	10111.7	-0.206082	0.0103426	154
797.053	34490.2	35186.6	-0.207457	0.00983283	154
829.071	4748.75	4799.93	-0.208154	0.0095832	154
890.056	12028.2	11784.1	-0.208573	0.00943584	154
865.046	28420.6	28733	-0.209378	0.00915818	154
899.049	19728.1	19847.5	-0.209614	0.00907796	154
1112.07	23754.9	23696.5	-0.20966	0.00906244	154
714.037	1116.95	1093.24	-0.210372	0.00882532	154
411.983	145.551	146.09	-0.210507	0.00878099	154
954.56	28397.4	28506.3	-0.210582	0.00875629	154
959.057	22842.3	22806.8	-0.210812	0.00868133	154
342.723	399.795	425.19	-0.211216	0.00855115	154
297.14	154.296	144.995	-0.211658	0.00841045	154
1074.56	3679.78	3684.06	-0.212411	0.00817587	154
1083.05	34079.5	33760.8	-0.212596	0.00811889	154
302.996	208.388	81.35	-0.212718	0.00808171	154
800.529	1534.43	1448.1	-0.2128	0.00805677	154
1127.57	4612.68	4737.3	-0.2129	0.00802636	154
631.02	1645.4	1662.13	-0.2134	0.00787635	154
400.684	351.842	381.145	-0.213451	0.0078611	154
794.762	1765.1	1483.97	-0.21347	0.00785534	154
1179.07	50632.9	50460.9	-0.213544	0.0078334	154
896.05	6619.09	6828.55	-0.213595	0.00781831	154
938.065	8572.38	8539.13	-0.213741	0.00777515	154
1183.39	68.8621	56.33	-0.213937	0.00771767	154
332.95	159.495	136.72	-0.213981	0.00770481	154
307.007	970.946	942.815	-0.214716	0.00749294	154
289.02	607.456	606.635	-0.214965	0.00742203	154
953.055	18541	18408.7	-0.214982	0.00741744	154
1093.57	10920.5	10978.7	-0.215368	0.00730912	154
756.762	8835.84	7539.14	-0.215709	0.00721442	154
388.977	774.326	772.285	-0.215951	0.00714811	154
623.063	17423.8	17424.4	-0.216352	0.00703935	154
268.97	3529.12	3501.81	-0.216587	0.00697627	154
247.156	44.8036	40.4	-0.216681	0.00695122	154
314.894	1460.41	1044.03	-0.217022	0.00686075	154
1070.06	58070.3	58140.9	-0.217098	0.00684082	154
195.124	17.755	9.86	-0.21726	0.00679825	154
232.888	163.879	135.265	-0.217776	0.00666458	154
993.568	11013.9	10893.1	-0.218598	0.00645659	154
978.557	6662.42	6682.56	-0.218829	0.006399	154
561.093	224.768	160.23	-0.219498	0.00623523	154
1052.57	4855.14	4912.51	-0.219666	0.00619488	154
1045.06	8695.46	8848.33	-0.219854	0.00614958	154
879.06	26210	26913.6	-0.220241	0.00605791	154
290.953	235.134	235.855	-0.220441	0.00601077	154
1137.08	82828.6	82065.9	-0.220816	0.00592365	154
185.093	205.18	187.465	-0.22087	0.00591109	154
1082.59	5820.61	5812.6	-0.221254	0.00582302	154
913.556	24801.6	24979.5	-0.221634	0.00573719	154
974.567	13175.9	13129.6	-0.222605	0.00552273	154
1031.05	23018.6	23120.9	-0.222641	0.00551489	154
708.536	454.134	404.785	-0.223181	0.00539891	154
975.048	5624.19	5700.97	-0.223272	0.00537958	154
870.071	5591.46	5660.47	-0.223507	0.00532995	154
1080.56	5616.75	5724.57	-0.223623	0.00530547	154
1098.06	16607.3	16635.5	-0.223669	0.00529584	154
1134.57	5026.99	5096.81	-0.224274	0.00517069	154
1111.07	36526.8	37139.3	-0.224574	0.00510951	154
541.06	10263	10505.6	-0.224823	0.00505948	154
1166.07	50633.1	51055.3	-0.225126	0.00499878	154
1029.06	15186	15218.3	-0.225531	0.00491908	154
1175.58	4473.34	4536.12	-0.225828	0.00486117	154
98.9973	51.6876	49.845	-0.225997	0.00482845	154
1114.57	4477.03	4481.61	-0.226326	0.00476559	154
404.679	200.663	219.01	-0.226511	0.00473055	154
1150.08	35288.7	35196.9	-0.226873	0.00466249	154
1125.58	29893.4	30415.6	-0.226922	0.0046533	154
336.876	2875.12	2266.7	-0.226985	0.0046417	154
1121.57	3839.73	3846.85	-0.227788	0.00449451	154
1197.58	2495.1	2549.47	-0.228526	0.00436303	154
1084.06	51991.7	52416.4	-0.228639	0.00434318	154
843.557	8196.12	7764.49	-0.229107	0.00426188	154
805.753	1001.29	761.52	-0.229782	0.00414705	154
266.892	416.632	353.21	-0.230559	0.00401845	154
203.041	148.993	134.88	-0.230868	0.00396818	154
1089.08	89119.6	88377.1	-0.231346	0.00389166	154
220.885	297.68	258.185	-0.231432	0.00387811	154
801.078	12897.7	13239.6	-0.23203	0.00378458	154
215.026	3481.41	3408.05	-0.232138	0.00376784	154
808.053	1504.58	1490.35	-0.232593	0.00369829	154
1181.57	6906.97	6877.84	-0.233412	0.00357615	154
886.557	8913.43	8485.6	-0.234085	0.00347834	154
1041.07	37811.6	37702.9	-0.234471	0.00342337	154
185.078	145.545	132	-0.234496	0.00341986	154
459.053	11922.3	12093.2	-0.235276	0.00331126	154
1130.08	24201.5	24044.8	-0.235321	0.00330518	154
246.062	209.17	156.655	-0.235337	0.00330293	154
1075.57	6279.02	6187.4	-0.235625	0.00326379	154
340.034	232.311	221.465	-0.235705	0.0032529	154
377.046	9620.85	9759.16	-0.236334	0.00316895	154
742.735	0.913701	0.49	-0.236791	0.00310919	154
1162.57	3110.8	3017.15	-0.23723	0.00305286	154
562.63	355.959	148.935	-0.237658	0.00299864	154
1110.08	18054.2	17919.2	-0.238059	0.00294873	154
1028.07	17679.4	17737.5	-0.239365	0.0027913	154
1087.57	3512.74	3595.55	-0.239544	0.00277031	154
271.09	86.4818	60.32	-0.240441	0.00266743	154
1123.08	22484.5	22366.8	-0.24102	0.0026028	154
840.297	797.96	734.15	-0.241177	0.00258545	154
773.058	9625.48	9872.65	-0.241424	0.00255854	154
957.549	3601.67	3682.24	-0.241614	0.00253791	154
897.062	5075.67	5178.9	-0.241766	0.00252165	154
788.066	5637.1	5744.17	-0.242037	0.00249271	154
969.561	14087	14030.9	-0.242871	0.00240557	154
986.064	22052.5	22040.3	-0.243783	0.0023135	154
791.307	6003.51	5442.14	-0.243954	0.00229661	154
753.505	338.375	352.125	-0.244406	0.00225248	154
174.017	542.876	541.465	-0.244478	0.0022455	154
871.555	4497.81	4484.15	-0.245293	0.00216806	154
767.755	1688.27	1536.57	-0.245375	0.00216036	154
1150.57	1513.69	1538.24	-0.245585	0.00214087	154
385.013	2922.31	2957.09	-0.247079	0.00200678	154
1168.58	4177.92	4266.15	-0.247115	0.00200363	154
637.08	11808	12189.4	-0.247179	0.00199806	154
1180.07	14442.4	14523.7	-0.247769	0.00194744	154
911.069	4963.76	4984.88	-0.248267	0.00190562	154
526.618	249.98	198.54	-0.248618	0.00187663	154
1199.09	18336.9	18146.5	-0.248672	0.00187214	154
1161.58	5258.47	5384.3	-0.248999	0.00184556	154
1196.57	1530.21	1572.08	-0.249754	0.00178548	154
1119.58	15829.8	15963.8	-0.249915	0.00177295	154
903.545	2871.35	2857.72	-0.250512	0.00172694	154
861.543	6409.75	6236.86	-0.251063	0.00168554	154
851.34	1240.47	1056.16	-0.251276	0.00166972	154
247.156	22.7375	19.47	-0.252153	0.00160617	154
1114.57	4184.05	4342.44	-0.252543	0.00157865	154
1152.57	11708.4	11883.4	-0.252799	0.00156078	154
943.552	8300.65	8373.26	-0.254028	0.00147765	154
950.549	5875.97	6018.35	-0.255042	0.00141214	154
1188.58	5980.04	6198.04	-0.255939	0.00135639	154
929.548	5790.67	5772.55	-0.257227	0.00127985	154
246.927	1965.14	1970.3	-0.258395	0.00121387	154
1172.08	54379.4	54395.1	-0.259203	0.00117005	154
385.001	517.103	506.44	-0.260059	0.00112523	154
1159.58	16640.8	16697.9	-0.260508	0.00110237	154
968.564	9946.74	9948.71	-0.260882	0.00108361	154
787.073	10990.3	11204.6	-0.262665	0.000998285	154
388.933	215.603	192.105	-0.264403	0.000921051	154
1124.08	21354.4	20962.7	-0.266217	0.000846337	154
570.258	40.0106	34.165	-0.26673	0.000826212	154
1160.59	13951.2	14166.7	-0.266798	0.000823584	154
705.068	19180.2	19318.6	-0.267994	0.00077855	154
1066.56	7716.47	7839.31	-0.268734	0.000751856	154
387.017	36.3205	27.81	-0.268754	0.000751133	154
399.029	6673.08	6812.03	-0.269171	0.000736476	154
195.122	29.8021	25.81	-0.269276	0.000732819	154
719.086	11303.8	11724.2	-0.270235	0.00070021	154
1154.57	5731.54	5980.56	-0.27265	0.000623951	154
937.55	3280.42	3275.12	-0.273754	0.000591704	154
1101.57	4243.75	4257.39	-0.274058	0.0005831	154
1141.57	4911.18	5017.31	-0.2743	0.000576346	154
1131.07	59195.1	59237.1	-0.274549	0.000569438	154
1012.56	5370.64	5433.19	-0.274571	0.000568851	154
1021.58	7585.16	7625.34	-0.27497	0.000557976	154
1067.56	4892.09	4801.65	-0.275584	0.000541612	154
1175.58	6101.03	6058.58	-0.275777	0.000536585	154
965.074	6911.35	6999	-0.276365	0.000521468	154
1128.57	3619.51	3651.28	-0.276942	0.000507029	154
266.95	391.593	378.71	-0.279542	0.000446376	154
364.955	43.187	35.37	-0.279704	0.00044284	154
314.396	16.0602	10.99	-0.279884	0.000438918	154
734.486	72.2357	74.545	-0.280883	0.000417791	154
1153.59	23609.9	23699.2	-0.281331	0.00040863	154
736.538	1448.63	1143.61	-0.283815	0.000361096	154
1037.56	12164.7	12236.4	-0.284898	0.000342026	154
1097.58	16341.9	16522.3	-0.285117	0.000338292	154
1164.59	9163.2	8993.1	-0.285476	0.000332227	154
232.05	239.193	152.845	-0.286189	0.000320502	154
987.565	5842.55	5805.38	-0.288383	0.000286798	154
1146.59	20205.9	20363.7	-0.289971	0.000264471	154
124.001	6.16104	5.15	-0.294145	0.000213265	154
1134.57	7641.1	7681.84	-0.296632	0.000187311	154
951.075	7719.31	7907.6	-0.29673	0.000186345	154
1168.57	5648.19	5617.13	-0.304255	0.000124905	154
781.503	481.912	494.51	-0.311428	8.44341e-05	154
1194.59	11350.9	11416	-0.311483	8.41749e-05	154
1157.58	681.888	655.18	-0.312582	7.92013e-05	154
740.486	202.964	217.95	-0.315301	6.80556e-05	154
883.077	8398.28	8598.13	-0.316474	6.3714e-05	154
869.076	9350.16	9688.25	-0.317164	6.12837e-05	154
903.547	4164.59	4180.65	-0.317629	5.96954e-05	154
1187.59	18303.5	18495.4	-0.320125	5.18096e-05	154
1139.59	7064.01	7112.43	-0.330854	2.77735e-05	154
1052.56	9194.34	9326.15	-0.331868	2.61529e-05	154
759.049	1819.9	1872.38	-0.339631	1.63873e-05	154
302.044	164.007	146.83	NA	NA	154
