## Supplementary Table 19 for "Interaction-based metabolomics identifies serum modifiers of the clinical expression of Alzheimer’s disease pathology"

### Sheet: mz_451.0791_mean_median_spearma
m/z	intensity_mean	intensity_median	spearman_rho	p_value	n
269.027	1194.61	1167.96	0.817449	3.02531e-38	154
521.036	3453.06	3370.2	0.81624	4.75704e-38	154
329.071	1134.32	1099.45	0.794317	1.01872e-34	154
299.085	12012.5	11580	0.784105	2.65801e-33	154
440.095	1446.21	1353.57	0.77895	1.29047e-32	154
283.042	888.883	854.66	0.771491	1.17893e-31	154
323.037	2472.33	2440.76	0.743381	2.44669e-28	154
421.041	2871.07	2865.53	0.735062	1.94336e-27	154
440.125	1790.01	1521.76	0.733481	2.8556e-27	154
338.979	65.3719	35.27	0.726239	1.60919e-26	154
351.031	2204.31	2184.47	0.72617	1.63548e-26	154
459.024	73.7195	17.365	0.718547	9.51481e-26	154
463.09	6169.12	5755.73	0.715896	1.73152e-25	154
311.063	3651.89	3131.8	0.713625	2.87606e-25	154
481.159	2607.22	2226.61	0.702109	3.50331e-24	154
313.101	41302.1	39020.1	0.700939	4.48587e-24	154
743.126	1204.56	103.16	0.697553	9.11327e-24	154
272.073	16371.6	15499.4	0.692002	2.85312e-23	154
287.047	918.059	852.095	0.685036	1.1524e-22	154
342.128	7086.06	6736.35	0.678405	4.19972e-22	154
446.568	449.553	431.335	0.673737	1.02296e-21	154
456.56	73.3157	58.165	0.663403	6.93767e-21	154
483.581	212.594	186.74	0.656407	2.42972e-20	154
395.106	3589.02	3571.57	0.655871	2.67077e-20	154
483.57	693.698	461.67	0.654406	3.45632e-20	154
448.068	304.673	296.335	0.652914	4.48709e-20	154
378.569	170.689	155.265	0.6523	4.99423e-20	154
389.048	27.5311	18.275	0.644155	2.01786e-19	154
339.106	512.344	419.795	0.64033	3.83228e-19	154
451.048	41.96	15.26	0.639368	4.49623e-19	154
280.056	4422.11	4297.4	0.635164	8.98262e-19	154
406.044	652.052	553.12	0.627863	2.91445e-18	154
204.958	4.3874	3.21	0.619284	1.11743e-17	154
674.117	266.756	224.125	0.619044	1.15951e-17	154
784.332	424.001	280.075	0.617783	1.40778e-17	154
286.089	2894.89	2854.24	0.614576	2.2962e-17	154
339.105	543.792	491.35	0.614129	2.45711e-17	154
393.535	503.415	367.995	0.613119	2.86239e-17	154
545.097	1068.32	1023.29	0.61197	3.40307e-17	154
311.444	29.147	12.305	0.610411	4.29899e-17	154
350.539	437.221	14.295	0.607761	6.37595e-17	154
420.998	115.724	87.28	0.606236	7.98653e-17	154
439.56	54.0327	36.03	0.60496	9.63462e-17	154
474.032	71.8481	24.74	0.603315	1.22541e-16	154
287.042	642.226	625.065	0.602165	1.44851e-16	154
482.58	359.584	338.83	0.6014	1.61858e-16	154
479.579	43.5179	25.675	0.600756	1.77653e-16	154
358.047	91.2688	9.37	0.600478	1.84925e-16	154
411.023	19.7187	11.25	0.598245	2.54951e-16	154
325.031	895.308	828.175	0.594536	4.32224e-16	154
347.205	161.497	137.155	0.592836	5.49268e-16	154
318.012	1964.8	1949.15	0.591299	6.8132e-16	154
373.543	387.741	360.755	0.59057	7.54383e-16	154
833.314	165.405	123.83	0.589819	8.37559e-16	154
381.534	20.8008	9.88	0.586817	1.26897e-15	154
338.083	1229	1163.82	0.586364	1.35057e-15	154
304.055	83.7507	32.73	0.584475	1.74953e-15	154
322.034	13.1385	10.115	0.581359	2.67158e-15	154
131.067	2906.32	2762.2	0.577946	4.22611e-15	154
402.97	14.1314	9.755	0.577825	4.29478e-15	154
430.554	340.058	327.475	0.575889	5.55708e-15	154
445.185	640.939	604.095	0.568092	1.54217e-14	154
474.564	197.242	49.525	0.567557	1.65232e-14	154
488.574	99.1003	71.905	0.565082	2.27064e-14	154
436.059	44.5921	28.375	0.564484	2.45109e-14	154
371.156	393.252	324.265	0.563889	2.6441e-14	154
324	108.551	98.11	0.563051	2.94135e-14	154
322.036	76.2659	64.52	0.562756	3.05387e-14	154
562.046	258.889	221.57	0.560657	3.98223e-14	154
131.067	4617.95	4254.19	0.556211	6.94427e-14	154
641.108	5116.21	5059.76	0.555047	8.02077e-14	154
145.083	10382.3	9796.34	0.552944	1.03934e-13	154
252.984	607.213	582.745	0.552514	1.09572e-13	154
482.568	28.4336	12.075	0.552146	1.1462e-13	154
549.063	190.059	159.73	0.552008	1.1658e-13	154
340.992	1389.29	1352.64	0.550983	1.32139e-13	154
481.009	23.6955	12.24	0.548123	1.87004e-13	154
326.02	6.44565	4.93	0.544226	2.98559e-13	154
521.07	318.773	179.09	0.543979	3.07485e-13	154
339.047	832.659	802.16	0.543938	3.08999e-13	154
355.06	3673.68	3481.47	0.542765	3.55268e-13	154
545.109	30.7967	25.505	0.542278	3.76387e-13	154
434.067	39.9738	14.205	0.540778	4.49452e-13	154
294.463	82.7198	7.98	0.540173	4.82646e-13	154
145.046	59305.8	59604.9	0.538402	5.94189e-13	154
364.537	28.1683	8.965	0.537858	6.33218e-13	154
626.092	807.919	763.685	0.536401	7.50391e-13	154
256.077	6749.78	6837.25	0.535395	8.43272e-13	154
512.056	266.82	253.09	0.532297	1.20525e-12	154
419.046	3415.1	3395.26	0.529277	1.70125e-12	154
409.008	134.242	97.36	0.526908	2.22412e-12	154
246.092	885.742	855.755	0.526901	2.22577e-12	154
419.059	30.9727	12.92	0.524042	3.06748e-12	154
333.012	885.74	495.035	0.522549	3.62233e-12	154
318.098	41.0775	31.03	0.522107	3.80438e-12	154
508.065	427.034	399.95	0.518674	5.55592e-12	154
493.572	156.202	148.595	0.517622	6.23392e-12	154
342.085	846.413	665.31	0.515298	8.02959e-12	154
249.083	1105.74	1000.49	0.513285	9.98233e-12	154
310.026	33.6642	25.075	0.51095	1.28267e-11	154
311.948	11.3249	8.64	0.510302	1.37476e-11	154
278.053	948.812	872.91	0.507144	1.92245e-11	154
462.07	86.5381	52.845	0.505304	2.33354e-11	154
653.983	52.1549	23.13	0.503444	2.83541e-11	154
671.153	97.7342	70.29	0.502376	3.16914e-11	154
363.996	17.6794	12.02	0.500975	3.66519e-11	154
336.017	41.812	22.445	0.496763	5.65321e-11	154
669.267	54.5851	27.425	0.494233	7.31259e-11	154
365.004	543.066	399.705	0.492782	8.46758e-11	154
410.553	15.4005	10.055	0.491997	9.1645e-11	154
421.938	171.3	48.325	0.491831	9.31859e-11	154
343.042	66.504	46.16	0.491612	9.52653e-11	154
321.986	117.332	111.87	0.490173	1.10045e-10	154
682.813	90.7643	63.97	0.489281	1.20299e-10	154
301.053	678.643	538.56	0.485064	1.8267e-10	154
393.022	904.894	861.055	0.4844	1.94981e-10	154
545.1	5480.16	5563.3	0.483768	2.0745e-10	154
378.56	15.9173	10.885	0.482351	2.38266e-10	154
373.544	257.932	232.9	0.481463	2.59784e-10	154
519.05	117.369	19.125	0.481396	2.61468e-10	154
430.554	205.12	194.295	0.48073	2.78945e-10	154
458.091	587.501	537.865	0.480667	2.8065e-10	154
445.418	78.9924	66.6	0.480211	2.93341e-10	154
364.992	2152.35	2073.09	0.479967	3.00339e-10	154
327.011	459.373	453.865	0.477809	3.69846e-10	154
457.559	179.813	164.68	0.477609	3.77022e-10	154
280.99	37.8631	26.235	0.477144	3.94225e-10	154
391.548	36.2485	30.42	0.475533	4.5987e-10	154
267.059	3017.55	2610.57	0.473278	5.69837e-10	154
320.097	18.6749	14.22	0.472468	6.15185e-10	154
377.043	2653.54	2684.15	0.468842	8.64763e-10	154
584.95	153.503	103.87	0.466638	1.06154e-09	154
708.471	159.192	166.235	0.464309	1.31626e-09	154
186.995	9442.45	8711.55	0.462609	1.53853e-09	154
525.194	398.385	114.535	0.461375	1.72196e-09	154
339.062	8.94864	6.275	0.460064	1.94017e-09	154
409.546	21.1899	10.295	0.459736	1.9987e-09	154
812.408	1438.76	1460.07	0.459586	2.02601e-09	154
443.071	211.657	16.835	0.459164	2.10504e-09	154
814.337	4272.67	3361.46	0.459041	2.12857e-09	154
366.058	1576.23	1529.29	0.45766	2.41101e-09	154
173.089	13114.8	12753.5	0.457029	2.55181e-09	154
166.99	9105.42	6867.88	0.453422	3.52252e-09	154
341.534	105.35	79.065	0.451211	4.28403e-09	154
598.968	462.497	392.58	0.449821	4.84162e-09	154
378.568	84.4471	71.535	0.449505	4.97753e-09	154
810.412	1727.22	1730.16	0.44907	5.171e-09	154
808.414	1496.63	1539.77	0.448357	5.50414e-09	154
801.346	4615.25	4124.43	0.448089	5.63434e-09	154
194.913	19108	18505.6	0.446978	6.20706e-09	154
664.511	88.5497	95.465	0.443983	8.04504e-09	154
650.512	680.83	691.87	0.44397	8.05435e-09	154
737.829	1340.79	1303.37	0.443683	8.25588e-09	154
490.025	103.206	96.99	0.443476	8.40428e-09	154
389.043	28.6514	21.125	0.44306	8.70982e-09	154
385.037	11.4013	9.995	0.442661	9.0135e-09	154
449.083	202.498	129.965	0.441892	9.62774e-09	154
322.95	150.761	97.52	0.441833	9.6766e-09	154
660.101	259.19	25.01	0.438721	1.26128e-08	154
588.076	615.995	131.3	0.4383	1.30704e-08	154
678.272	49.5755	22.06	0.43822	1.31593e-08	154
787.494	263.499	237.4	0.437953	1.34598e-08	154
617.062	523.986	209.63	0.437742	1.37013e-08	154
636.526	792.801	837.335	0.435906	1.59926e-08	154
397.055	13.1845	7.785	0.434392	1.8154e-08	154
692.491	361.798	387.38	0.434164	1.85038e-08	154
590.549	709.615	674.63	0.433444	1.96473e-08	154
331.938	210.995	172.18	0.431517	2.30581e-08	154
302.996	203.152	121.55	0.430726	2.46154e-08	154
284.965	6.09571	4.25	0.429555	2.711e-08	154
736.281	1064.27	805.735	0.429445	2.73542e-08	154
1044.26	185.537	166.31	0.42803	3.07212e-08	154
79.9433	496.081	480.215	0.426028	3.61721e-08	154
688.839	2294.87	2126.63	0.425477	3.78302e-08	154
88.0257	26.4832	14.185	0.424654	4.04382e-08	154
624.536	276.175	252.98	0.424445	4.11288e-08	154
466.566	77.336	17.355	0.424409	4.1248e-08	154
572.58	406.748	405.785	0.423567	4.41517e-08	154
746.269	63.4847	43.055	0.423269	4.52257e-08	154
598.555	1389.52	1452.12	0.422981	4.62873e-08	154
434.946	155.242	110.665	0.422959	4.63676e-08	154
696.486	235.475	250.94	0.422382	4.85697e-08	154
634.529	1051.93	1078.88	0.421011	5.42146e-08	154
385.046	199.94	187.82	0.420761	5.53097e-08	154
471.061	11.5032	2.58	0.420417	5.68532e-08	154
578.563	1691.94	1804.38	0.419902	5.92377e-08	154
812.357	1653.99	1479	0.419562	6.08634e-08	154
342.528	10.7434	5.51	0.419489	6.12167e-08	154
482.58	249.246	246.185	0.419441	6.14519e-08	154
576.566	1245.87	1361.16	0.418469	6.63865e-08	154
676.516	972.15	862.355	0.417238	7.31859e-08	154
461.574	123.917	105.945	0.416148	7.97559e-08	154
684.511	184.345	159.285	0.414967	8.75113e-08	154
710.005	189.834	156.805	0.414502	9.07636e-08	154
502.936	58.7801	26.1	0.413537	9.78755e-08	154
338.978	20.6982	2.14	0.411141	1.17923e-07	154
852.423	241.245	223.37	0.409148	1.37549e-07	154
776.328	319.817	289.72	0.408675	1.42643e-07	154
656.519	806.472	747.32	0.40865	1.42919e-07	154
685.509	431.189	391.18	0.407724	1.53444e-07	154
790.445	641.002	544.115	0.407334	1.58091e-07	154
765.518	99.6351	76.04	0.406535	1.68047e-07	154
424.042	15.4421	11.8	0.406277	1.71384e-07	154
752.449	171.663	179.41	0.405988	1.75208e-07	154
154.046	13376.2	13004	0.405896	1.76433e-07	154
574.57	872.094	940.125	0.405313	1.84437e-07	154
832.401	317.1	318.915	0.404932	1.8985e-07	154
369.188	571.638	518.295	0.404635	1.94191e-07	154
339.07	70.478	49.69	0.402936	2.20816e-07	154
627.996	92.0346	70.775	0.40281	2.22927e-07	154
516.953	166.77	83.095	0.402325	2.31222e-07	154
622.549	434.218	376.495	0.402206	2.33289e-07	154
648.529	441.972	398.595	0.40207	2.35695e-07	154
151.969	1067.06	1046.02	0.400337	2.68415e-07	154
638.524	265.971	292.465	0.400063	2.7397e-07	154
394.931	119.877	55.24	0.399461	2.86558e-07	154
652.962	85.1785	57.785	0.39941	2.87645e-07	154
432.554	28.2721	3.94	0.39941	2.87646e-07	154
792.444	975.824	789.105	0.399249	2.91118e-07	154
806.422	601.045	615.56	0.398004	3.19369e-07	154
411.544	5.4939	2.595	0.396882	3.47052e-07	154
435.168	854.158	794.92	0.396315	3.61891e-07	154
661.267	799.391	720.645	0.395911	3.72841e-07	154
738.472	245.026	217.33	0.395277	3.90667e-07	154
224.063	2339.23	2276.47	0.39484	4.03417e-07	154
626.55	856.944	826.37	0.393898	4.32257e-07	154
796.434	883.336	712.815	0.393249	4.53264e-07	154
176.983	437.578	402.13	0.392404	4.82106e-07	154
558.594	1280.03	1109.07	0.391414	5.18108e-07	154
678.513	561.704	436.605	0.391161	5.27697e-07	154
800.438	506.516	421.62	0.391138	5.2859e-07	154
667.993	143.416	114.8	0.390782	5.42412e-07	154
372.983	108.682	89.455	0.390466	5.54961e-07	154
291.071	777.614	85.65	0.389343	6.01896e-07	154
280.97	26.6114	21.03	0.389039	6.15235e-07	154
620.552	681.318	559.26	0.388069	6.59693e-07	154
850.44	333.26	321.75	0.387727	6.76084e-07	154
680.971	242.647	186.625	0.387519	6.8626e-07	154
562.588	1525.62	1325.09	0.387021	7.11195e-07	154
598.059	4060.73	4049.68	0.386742	7.25514e-07	154
498.638	735.947	728.035	0.385455	7.95303e-07	154
560.591	1829.75	1585.88	0.38534	8.01835e-07	154
352.938	74.7938	39.04	0.385076	8.17053e-07	154
798.433	994.247	908.3	0.382528	9.78663e-07	154
506.624	743.944	696.41	0.38232	9.93144e-07	154
411.546	51.6091	38.805	0.382304	9.94214e-07	154
789.484	158.354	143.12	0.380503	1.1284e-06	154
568.604	452.325	413.64	0.380162	1.15563e-06	154
690.498	163.877	172.225	0.37999	1.16962e-06	154
494.72	401.456	436.295	0.379826	1.18311e-06	154
473.064	13.3774	6.69	0.379792	1.18595e-06	154
618.556	749.44	630.025	0.378014	1.34232e-06	154
504.627	1473.02	1334.05	0.377259	1.41456e-06	154
566.591	530.247	506.11	0.376631	1.47738e-06	154
680.512	370.427	330.525	0.375899	1.55398e-06	154
342.131	31.1488	27.12	0.375321	1.61716e-06	154
485.07	48.3499	1.79	0.374035	1.76658e-06	154
467.052	19.7655	10.925	0.373779	1.79792e-06	154
502.629	2007.4	1820.96	0.373715	1.80575e-06	154
325.004	414.2	403.975	0.373101	1.88319e-06	154
736.477	287.071	218.025	0.371671	2.07611e-06	154
500.632	1647.72	1541.31	0.37156	2.09188e-06	154
298.965	29.9354	14.07	0.370273	2.28271e-06	154
232.068	255.412	240.475	0.370169	2.29891e-06	154
271.46	531.914	327.235	0.370107	2.30859e-06	154
482.564	16.191	8.235	0.369655	2.38012e-06	154
564.585	822.207	734.605	0.36954	2.39878e-06	154
734.482	196.284	177.24	0.369365	2.42731e-06	154
432.06	19.9266	13.905	0.369	2.48773e-06	154
264.044	1172.42	1152.15	0.367791	2.69857e-06	154
710.464	127.142	140.12	0.366865	2.87138e-06	154
642.006	49.0075	35.4	0.366094	3.02341e-06	154
418.554	324.078	167.175	0.364788	3.29811e-06	154
92.9135	2219.28	2315.08	0.364243	3.41985e-06	154
111.932	712.515	686.815	0.363765	3.52991e-06	154
401.062	20.3623	14.245	0.36375	3.53336e-06	154
448.664	466.184	467.325	0.363701	3.54493e-06	154
96.9075	263.6	276.805	0.36264	3.80238e-06	154
588.582	456.901	395.285	0.36246	3.84795e-06	154
94.9105	1570.74	1632.09	0.36169	4.04822e-06	154
438.965	91.0005	80.65	0.360937	4.2533e-06	154
466.566	269.626	252.015	0.360673	4.32773e-06	154
769.822	549.444	413.115	0.360395	4.40713e-06	154
702.496	124.435	80.8	0.360123	4.48659e-06	154
490.759	427.813	411.355	0.359687	4.6161e-06	154
322.005	3885.37	3831.07	0.359077	4.80362e-06	154
96.9483	20272.1	19267.8	0.358456	5.00193e-06	154
442.671	1469.47	1418.89	0.357783	5.22578e-06	154
518.604	1084.43	1180.2	0.35739	5.36079e-06	154
439.56	2879.2	170.54	0.357172	5.43709e-06	154
279.059	409.724	392.38	0.357037	5.48474e-06	154
393.533	141.092	115.5	0.356806	5.56751e-06	154
292.946	18.2299	12.665	0.356777	5.57785e-06	154
349.532	22.4575	14.63	0.356154	5.80714e-06	154
440.674	598.632	577.965	0.354888	6.30058e-06	154
734.132	22.2261	13.95	0.354596	6.41983e-06	154
444.667	1633.28	1542.51	0.354521	6.45079e-06	154
501.139	1068.08	1032.27	0.353774	6.76736e-06	154
380.971	42.384	30.01	0.353761	6.77314e-06	154
435.837	140.426	114.17	0.353637	6.82714e-06	154
98.942	1199.48	1166.03	0.353147	7.04449e-06	154
221.019	1291.58	1254.91	0.352348	7.41294e-06	154
294.986	171.191	118.24	0.352168	7.49866e-06	154
510.659	441.265	451.855	0.352002	7.57805e-06	154
586.629	336.494	315.09	0.35178	7.68606e-06	154
328.068	42.8131	18.865	0.351381	7.88333e-06	154
446.665	1300.84	1337.6	0.349774	8.72845e-06	154
512.659	312.071	333.055	0.349388	8.94389e-06	154
386.707	777.892	781.245	0.348747	9.31285e-06	154
750.454	114.56	122.55	0.348378	9.5313e-06	154
285.506	60.8995	38.93	0.347625	9.99285e-06	154
804.446	319.892	314.19	0.346566	1.06778e-05	154
388.704	446.436	470.9	0.34644	1.07626e-05	154
154.865	274.419	291.065	0.346044	1.10317e-05	154
570.064	626.527	467.13	0.345895	1.11348e-05	154
307.472	1136.58	792.895	0.343621	1.28238e-05	154
384.709	814.681	832.605	0.343341	1.30478e-05	154
382.713	359.385	376.58	0.343121	1.32267e-05	154
516.607	824.249	891.65	0.342446	1.3789e-05	154
764.093	239.496	137.82	0.341932	1.42321e-05	154
363.155	4.18201	3.78	0.34189	1.42689e-05	154
150.871	844.607	888.39	0.341421	1.46865e-05	154
152.868	836.896	870.3	0.340655	1.53925e-05	154
754.449	114.541	120.92	0.340355	1.56778e-05	154
366.955	48.5916	35.12	0.339738	1.628e-05	154
329.019	18210	710.86	0.339264	1.67579e-05	154
487.555	120.433	96.88	0.339015	1.70145e-05	154
315.048	246.973	114.53	0.337929	1.81755e-05	154
440.828	295.299	269.73	0.335795	2.06783e-05	154
820.575	636.206	595.39	0.334513	2.23339e-05	154
440.493	461.455	438.1	0.334483	2.23742e-05	154
324.751	769.158	790.195	0.333903	2.31647e-05	154
328.747	1289.13	1306.11	0.333788	2.3325e-05	154
520.602	868.263	939.185	0.332642	2.49759e-05	154
330.744	586.241	609.985	0.332198	2.56458e-05	154
468.71	272.724	256.835	0.331816	2.62342e-05	154
272.782	1682.49	1737.29	0.331623	2.65372e-05	154
326.749	1540.66	1576.61	0.331113	2.73511e-05	154
548.725	326.799	298.995	0.330019	2.9179e-05	154
724.02	205.136	179.865	0.329601	2.99082e-05	154
315.012	549.266	26.015	0.32953	3.0033e-05	154
666.957	150.206	119.05	0.329137	3.07361e-05	154
104.02	2806.42	2803.51	0.329006	3.09747e-05	154
266.791	4886.91	4957.78	0.327581	3.3676e-05	154
270.785	5317.8	5410.06	0.327328	3.41782e-05	154
274.779	270.146	273.985	0.326091	3.67371e-05	154
307.139	71.4571	53.815	0.32599	3.69529e-05	154
351.046	814.726	719.785	0.325802	3.7359e-05	154
362.929	22.6112	5.79	0.325582	3.78409e-05	154
526.671	271.413	255.885	0.325305	3.84537e-05	154
432.798	321.945	328.035	0.325065	3.89939e-05	154
466.716	307.134	290.04	0.324711	3.98023e-05	154
896.155	294.016	11.24	0.324689	3.98538e-05	154
317.091	321.871	154.35	0.324443	4.04252e-05	154
830.115	65.6864	16.405	0.322248	4.58822e-05	154
545.043	178.593	147.78	0.321528	4.78173e-05	154
296.026	20127.1	19663.8	0.321472	4.79706e-05	154
376.968	125.885	41.165	0.321316	4.83999e-05	154
256.995	31.5968	26.59	0.320709	5.01109e-05	154
268.788	8246.74	8389.95	0.320494	5.07308e-05	154
439.56	323.384	98.18	0.319671	5.31656e-05	154
411.816	666.165	634.785	0.319377	5.40626e-05	154
880.337	62.211	29.315	0.31931	5.42705e-05	154
684.799	3419.02	3035.42	0.318968	5.53352e-05	154
346.045	2442.11	1957.02	0.318911	5.55153e-05	154
114.989	150.577	145.79	0.318781	5.5925e-05	154
233.062	310.502	302.725	0.315209	6.84068e-05	154
651.145	218.82	200.205	0.315091	6.88616e-05	154
630.089	15.7223	1.01	0.314224	7.22832e-05	154
662.755	742.351	581.915	0.31378	7.40966e-05	154
535.003	64.6197	31.1	0.311493	8.41302e-05	154
606.529	196.406	196.6	0.310792	8.74526e-05	154
698.021	233.163	195.87	0.310366	8.95299e-05	154
378.966	105.232	45.01	0.309876	9.19782e-05	154
302.044	164.007	146.83	0.309251	9.51909e-05	154
773.516	116.447	80.505	0.309209	9.54056e-05	154
522.599	444.437	489.55	0.307827	0.000102906	154
546.732	208.862	196.755	0.305714	0.000115435	154
461.574	14.1156	13.665	0.305378	0.000117553	154
456.65	329.566	353.535	0.304991	0.000120038	154
208.831	1757.99	1865.34	0.304958	0.00012025	154
214.822	239.829	260.98	0.304023	0.00012647	154
212.825	1144.93	1202.85	0.303812	0.000127921	154
414.539	33.5675	11.48	0.301775	0.00014268	154
265.044	3836.24	3707.23	0.301718	0.000143115	154
875.792	70.0162	56.965	0.301636	0.000143743	154
633.736	443.181	453.44	0.298209	0.000172404	154
514.612	323.693	355.675	0.298039	0.000173953	154
656.021	110.411	89.615	0.296516	0.000188446	154
758.518	305.86	276.29	0.296203	0.000191566	154
210.828	2345.28	2487.55	0.294999	0.000203994	154
550.717	314.175	304.475	0.294976	0.000204245	154
454.697	142.592	129.44	0.293654	0.000218767	154
708.263	5194.73	3191.47	0.293359	0.000222146	154
1100.07	10760.7	10886	0.291992	0.000238404	154
332.027	165.739	142.05	0.291175	0.000248633	154
206.974	33.8449	32.605	0.290992	0.000250982	154
627.049	372.93	323.66	0.290835	0.000253017	154
300.001	1172.85	823.52	0.290763	0.000253958	154
436.96	6.25429	3.165	0.290437	0.000258231	154
262.988	98.7882	49.895	0.290407	0.00025864	154
352.941	12.6885	4.145	0.289806	0.000266711	154
625.738	958.567	962.58	0.289588	0.000269698	154
239.003	15872.5	15380.1	0.289271	0.000274103	154
544.2	6260.17	5415.61	0.28863	0.000283203	154
277.508	10.0597	8.25	0.288234	0.000288975	154
278.817	926.306	853.285	0.287741	0.000296294	154
617.01	78.5184	58.56	0.287643	0.000297773	154
570.774	268.308	249.595	0.287123	0.000305729	154
664.261	13005.8	12555.2	0.286643	0.00031325	154
387.017	131.181	112.74	0.285732	0.000327971	154
243.917	107.075	101.445	0.284881	0.000342317	154
274.091	10883	10798.4	0.281681	0.000401605	154
670.184	90.8808	26.08	0.281633	0.000402567	154
444.046	82.2894	15.28	0.281404	0.000407156	154
262.039	947.423	934.305	0.281229	0.000410697	154
596.813	532.078	488.705	0.280953	0.000416359	154
1101.55	254.051	183.965	0.280396	0.000427975	154
390.702	123.353	138.885	0.280318	0.000429641	154
623.999	79.7645	44.935	0.280313	0.00042973	154
644.263	1430.18	1329.62	0.280219	0.00043174	154
374.97	164.393	41.77	0.279973	0.000437001	154
814.52	197.868	169.365	0.279455	0.000448298	154
644.743	1220.47	1087.06	0.279068	0.000456912	154
392.005	117.369	51.175	0.279062	0.000457049	154
739.513	72.4509	36.7	0.278908	0.000460526	154
739.525	149.642	112.24	0.277486	0.000493735	154
653.271	155099	147163	0.27624	0.00052465	154
218.893	1479.13	1458.57	0.275931	0.000532583	154
352.792	165.883	165.425	0.274573	0.000568781	154
536.701	133.753	119.085	0.273606	0.000595959	154
294.829	1408.14	1316.17	0.273341	0.000603595	154
869.346	160.658	95.3	0.272455	0.000629827	154
514.806	436.216	408.115	0.272117	0.000640089	154
681.991	187.529	160.67	0.272027	0.000642851	154
713.25	2757.18	2707.2	0.271443	0.000661076	154
408.755	96.7258	95.13	0.271424	0.000661652	154
430.944	54.1316	19.865	0.271412	0.000662044	154
792.543	149.779	136.265	0.270224	0.000700601	154
348.799	143.998	131.985	0.27006	0.000706079	154
211.992	11.1401	8.515	0.269992	0.000708363	154
408.944	95.3914	12.795	0.269257	0.000733456	154
416.1	167.836	98.615	0.269179	0.000736197	154
642.741	862.339	862.91	0.268908	0.00074568	154
374.839	513.554	491.94	0.268351	0.000765571	154
290.837	1068.93	985.695	0.267955	0.000779985	154
709.002	534.942	489.7	0.267523	0.000796035	154
458.645	722.511	781.115	0.266546	0.000833391	154
884.395	1521.8	1284.13	0.265562	0.000872656	154
492.086	116.22	16.65	0.265345	0.000881519	154
292.833	1342.25	1235.03	0.264885	0.000900631	154
350.794	222.187	212.575	0.264661	0.000910071	154
453.015	152.394	38.71	0.264335	0.000923962	154
532.583	304.496	324.255	0.264142	0.000932284	154
794.554	326.626	303.47	0.263411	0.000964443	154
594.82	366.686	336.635	0.263248	0.000971718	154
783.291	70.4644	45.69	0.262587	0.00100186	154
139.011	2954.82	2942.55	0.262446	0.00100841	154
431.044	27.6745	14.53	0.262002	0.00102926	154
818.386	2647.32	2557.48	0.261017	0.00107695	154
452.7	165.356	160.825	0.260739	0.00109077	154
476.746	168.098	161.475	0.260647	0.00109535	154
342.524	65.2087	7.27	0.259515	0.00115354	154
460.642	831.494	904.075	0.259379	0.0011607	154
426.563	321.591	299.505	0.258293	0.00121951	154
451.224	485.104	388.505	0.258235	0.00122273	154
463.039	441.105	223.08	0.25806	0.00123248	154
594.539	476.919	499.795	0.256212	0.00133984	154
780.03	766.926	734.755	0.255487	0.00138422	154
628.731	34541.1	38395.4	0.255362	0.001392	154
574.765	370.661	357.305	0.255258	0.00139853	154
919.438	2806.71	2363	0.253932	0.001484	154
821.525	241.814	195.305	0.253913	0.00148525	154
294.998	9.02123	6.195	0.253715	0.00149842	154
685.039	161.577	145.7	0.253562	0.00150873	154
253.023	581.834	544.96	0.253187	0.00153412	154
906.378	588.865	454.335	0.251895	0.00162465	154
491.57	50.741	39.79	0.251589	0.00164679	154
478.742	141.979	133.185	0.251481	0.00165469	154
538.852	739.896	694.955	0.250846	0.00170174	154
471.077	1588.46	1186.66	0.250397	0.00173572	154
280.814	381.955	364.485	0.249945	0.00177055	154
617.74	302799	324326	0.249816	0.00178067	154
332.975	210.689	197.605	0.249744	0.0017863	154
462.64	567.23	605.235	0.249696	0.00179007	154
292.887	659.528	621.255	0.249579	0.00179926	154
649.287	336.882	282.005	0.249378	0.00181516	154
417.054	44.4164	35.69	0.248351	0.00189861	154
855.294	551.612	455.96	0.248091	0.00192031	154
437.716	97.5929	100.095	0.248005	0.00192751	154
356.147	9.60714	1.67	0.247031	0.00201098	154
480.584	58.9891	53.315	0.246901	0.00202232	154
372.843	311.676	303.66	0.246264	0.00207892	154
201.012	37255.2	36588.2	0.24511	0.0021852	154
365.545	68.5325	4.34	0.244723	0.00222196	154
298.466	9.34156	7.15	0.244657	0.00222829	154
512.812	296.905	276.6	0.244559	0.00223772	154
368.049	3472.22	3401.76	0.244345	0.0022584	154
582.8	393.427	379.62	0.2443	0.00226277	154
519.582	73.5282	70.18	0.243843	0.00230758	154
454.851	311.182	294.07	0.243505	0.00234129	154
447.998	420.828	129.44	0.243352	0.00235658	154
694.986	309.873	272.47	0.242797	0.0024132	154
608.734	1397.63	1526.16	0.242741	0.00241896	154
410.749	93.0286	93.825	0.242643	0.00242913	154
584.791	194.378	187.65	0.242526	0.00244131	154
343.987	2840.74	21.61	0.242464	0.00244779	154
612.077	11.4713	3.62	0.240122	0.00270362	154
218.053	259.72	247.36	0.23962	0.00276152	154
239.063	23963.5	23277.8	0.238651	0.0028765	154
782.884	1069.16	1117.7	0.23769	0.00299472	154
716.507	199.618	145.77	0.237487	0.00302016	154
220.857	433.122	408.915	0.234891	0.00336443	154
676.829	476.488	461.29	0.23453	0.00341502	154
472.083	116.921	88.22	0.23411	0.00347479	154
234.873	738.591	693.365	0.234026	0.00348683	154
436.553	133.915	119.76	0.233209	0.00360598	154
393.002	31.2259	18.83	0.233096	0.00362282	154
343.115	9.97097	9.415	0.232997	0.00363761	154
98.9992	211.106	208.57	0.232979	0.00364019	154
618.865	574.41	563.37	0.232769	0.00367176	154
639.723	4912.19	5039.8	0.232257	0.00374956	154
232.876	775.774	726.25	0.230946	0.00395568	154
690.826	788.633	802.21	0.230678	0.00399906	154
218.86	686.558	653.575	0.230631	0.00400672	154
274.085	273.058	239	0.229718	0.00415782	154
288.847	349.274	338.105	0.228721	0.00432876	154
862.412	8408.59	7323.59	0.228708	0.0043311	154
500.794	245.808	232.58	0.228621	0.00434637	154
942.366	309.146	284.39	0.227942	0.00446669	154
370.986	55.6769	49.6	0.227269	0.00458917	154
456.846	450.347	424.09	0.226832	0.00467012	154
206.951	498.732	454.765	0.226135	0.00480202	154
316.879	1636.92	1554.99	0.225781	0.0048703	154
227.1	513.238	484.55	0.225327	0.00495915	154
738.026	581.731	521.085	0.224882	0.00504762	154
558.755	202.144	194.835	0.224123	0.00520165	154
310.993	166.487	145.335	0.224081	0.00521025	154
240.998	102.262	68.015	0.22392	0.00524354	154
536.858	503.49	477.665	0.223597	0.00531098	154
238.98	14.0144	11.725	0.223399	0.00535257	154
250.061	52.0475	46.855	0.221756	0.00570982	154
537.609	23.4395	22.435	0.220726	0.00594442	154
314.882	1585.5	1501.46	0.220419	0.00601607	154
586.061	39.3626	18.23	0.219455	0.00624577	154
337.032	541.106	343.835	0.218913	0.00637833	154
523.724	37845.1	40768.9	0.217756	0.00666967	154
558.064	115.229	48.965	0.217504	0.00673487	154
465.552	147.109	43.085	0.215767	0.00719852	154
403.548	1161.21	697.13	0.215072	0.00739196	154
286.849	561.802	553.12	0.21495	0.00742642	154
385.054	15.7685	12.145	0.214737	0.00748687	154
502.788	101.14	89.505	0.214517	0.00754979	154
402.935	489.22	239.995	0.214464	0.00756492	154
494.738	163.585	167.47	0.213708	0.00778496	154
560.749	126.963	109.135	0.213126	0.00795821	154
1125.09	40310.5	40110.2	0.211862	0.00834641	154
300.866	1477.53	1413.8	0.210855	0.00866725	154
488.866	246.913	232.71	0.21012	0.00890853	154
356.981	478.76	261.265	0.21012	0.00890853	154
220.99	88.4691	84.39	0.210091	0.00891836	154
302.042	1183.15	1048.04	0.209552	0.00909913	154
339.07	153.434	130.98	0.208891	0.00932509	154
501.054	244.217	209.07	0.208093	0.00960488	154
382.542	1960.35	1042.8	0.207975	0.00964696	154
705.019	559.934	475.52	0.207883	0.00967979	154
672.243	1031.13	988.06	0.207689	0.00974925	154
619.303	66.7923	37.28	0.207647	0.00976442	154
337.05	1131.97	1142.02	0.206733	0.0100987	154
552.236	32170	27984.3	0.204341	0.0110214	154
293.049	7627.5	6591.36	0.204222	0.0110689	154
695.996	347.163	287.73	0.203838	0.0112244	154
360.825	251.508	248.405	0.202752	0.0116743	154
263.03	184.048	176.56	0.20184	0.0120645	154
168.976	359.529	357.585	0.200817	0.0125157	154
516.056	140.428	88.515	0.200156	0.0128148	154
676.079	1372.16	1358.56	0.199514	0.0131117	154
309.057	13024.7	13089.9	0.199021	0.0133435	154
543.956	610.517	374.565	0.198229	0.0137235	154
302.863	832.842	809.45	0.196786	0.01444	154
285.013	2.00571	1.175	0.196325	0.0146762	154
807.519	193.48	162.02	0.195065	0.0153378	154
332.741	113.549	125.75	0.194262	0.0157727	154
364.063	20.3675	16.985	0.192301	0.0168809	154
465.17	283.686	257.675	0.190977	0.0176664	154
608.09	4765.4	4786.76	0.190779	0.017787	154
390.984	25.454	16.315	0.190398	0.0180201	154
534.715	2163.45	2322.7	0.18927	0.0187261	154
368.855	118.361	121.42	0.188403	0.0192855	154
102.041	608.522	563.225	0.187828	0.0196642	154
242.015	131.509	113.655	0.187651	0.0197823	154
336.779	121.196	124.075	0.18629	0.0207089	154
171.016	42.7514	37.555	0.185917	0.020969	154
544.071	28.3836	13.195	0.184915	0.021683	154
1159.09	19982.1	19699.4	0.184422	0.0220417	154
664.81	846.701	863.585	0.183921	0.0224117	154
627.106	5205.38	5268.74	0.183361	0.0228314	154
762.184	808.614	327.055	0.182648	0.0233756	154
1166.1	35616.5	35612	0.182556	0.0234466	154
620.86	1001.54	998.515	0.181184	0.0245276	154
86.9942	522.273	481.665	0.180157	0.0253646	154
652.702	150.817	118.865	0.178968	0.0263646	154
386.978	550.209	546.87	0.177949	0.0272476	154
744.518	308.69	295.465	0.17789	0.0272996	154
438.567	89.0514	58.475	0.177637	0.027523	154
1084.08	21213.8	20877.8	0.177617	0.0275407	154
343.009	239.445	205.93	0.176835	0.0282419	154
540.098	1377.23	1342.88	0.176743	0.0283254	154
780.775	192.341	129.305	0.176373	0.0286632	154
382.873	487.807	482.695	0.175521	0.0294551	154
418.786	103.316	102.795	0.175467	0.0295053	154
847.878	2653.15	2447.44	0.175031	0.0299179	154
750.524	855.683	803.6	0.174207	0.0307119	154
575.606	1.12857	0.42	0.174066	0.0308489	154
740.33	1228.36	1128.03	0.174013	0.0309012	154
1128.55	258.851	224.45	0.173911	0.031001	154
668.758	358.419	372.64	0.173558	0.0313492	154
341.056	469.828	427.86	0.173349	0.0315565	154
320.023	11850	11763.7	0.172692	0.032217	154
333.016	31.6103	27.38	0.172043	0.0328802	154
436.763	116.798	127.04	0.171971	0.0329548	154
636.718	1782.09	1958.62	0.171837	0.0330933	154
176.913	187.171	180.115	0.171629	0.0333103	154
1017.56	6357.02	6448.15	0.17077	0.0342165	154
441.116	1024.07	995.905	0.170178	0.0348525	154
216.897	17954.3	17406.8	0.169584	0.035502	154
297.232	95.8245	80.985	0.169421	0.0356813	154
284.965	5.84656	4.085	0.168948	0.0362071	154
315.012	611.895	58.305	0.168559	0.0366456	154
260.963	426.789	410.125	0.168319	0.0369176	154
398.886	1016.61	991.46	0.168136	0.0371256	154
385.001	182.71	179.72	0.167923	0.0373704	154
441.066	13.7934	9.93	0.167383	0.0379955	154
396.889	920.433	882.795	0.166258	0.0393252	154
522.84	342.384	324.87	0.16429	0.0417477	154
124.036	171.529	72.195	0.16408	0.0420128	154
174.916	314.309	310.69	0.163866	0.0422849	154
643.993	33.8064	20.37	0.163562	0.0426742	154
398.089	533.592	310.15	0.163258	0.0430657	154
730.316	93.979	78.04	0.163118	0.0432481	154
378.971	139.764	83.315	0.162069	0.044629	154
691.001	13079.6	13070	0.161704	0.0451178	154
661.258	96931.5	96757.5	0.161662	0.0451753	154
1126.08	30346.8	30301.1	0.160853	0.0462756	154
740.299	468.367	416.805	0.160782	0.0463744	154
672.249	11063.1	11244.1	0.160469	0.0468067	154
984.049	8699.72	8711.59	0.160265	0.0470902	154
561.093	224.768	160.23	0.159386	0.0483294	154
568.714	535.192	537.59	0.15786	0.0505465	154
436.412	73.5717	66.51	0.157424	0.0511958	154
281.236	471.533	452.105	0.15742	0.0512017	154
1044.08	36455.1	36433.2	0.15714	0.0516208	154
222.854	104.522	104.26	0.157077	0.0517163	154
196.992	709.351	281.355	0.156953	0.0519035	154
288.979	34.5247	32.775	0.156331	0.0528513	154
791.285	181.844	109.7	0.15488	0.055118	154
118.954	1023.7	1005.42	0.154338	0.0559863	154
356.985	1589.21	567.53	0.154016	0.0565066	154
333.047	251.108	234.495	0.153983	0.0565597	154
402.681	350.818	382.64	0.153967	0.056586	154
250.018	224.907	210.17	0.153864	0.0567525	154
909.062	16357.3	15971.3	0.152179	0.0595524	154
712.013	81.2101	72.37	0.150592	0.0622903	154
256.921	1842.58	1792.1	0.148808	0.0654921	154
260.111	196.404	187.35	0.148221	0.0665741	154
746.519	62.5554	39.45	0.147399	0.0681146	154
398.687	141.432	149.435	0.146966	0.0689368	154
138.987	111.738	104.455	0.146649	0.0695447	154
323.025	57.717	34.99	0.146344	0.070134	154
526.084	5208.05	5169.55	0.145611	0.0715652	154
296.487	1058.83	1007.53	0.14545	0.0718827	154
691.006	1492.73	1393.09	0.145049	0.0726781	154
575.612	13.322	9.02	0.14442	0.0739392	154
380.976	25.6631	7.5	0.144289	0.0742049	154
389.023	117.552	83.21	0.143491	0.0758366	154
519.733	596.419	529.725	0.142773	0.0773304	154
258.918	1146.43	1118.16	0.142437	0.0780368	154
302.039	768.383	735.845	0.142328	0.078267	154
526.831	146.927	149.435	0.140399	0.0824353	154
280.041	61.7408	45.05	0.139414	0.0846329	154
340.923	2368.47	2303.66	0.139164	0.0851974	154
285.07	72.5538	46.64	0.138732	0.0861804	154
853.553	3759.9	3455.45	0.138034	0.0877889	154
162.897	59.7138	62.385	0.136922	0.0903996	154
815.838	572.629	386.92	0.136519	0.0913592	154
578.247	560.356	465.585	0.136254	0.0919953	154
1101.05	11929.2	12061.7	0.136187	0.0921579	154
334.947	21.4295	1.44	0.135895	0.0928648	154
160.9	119.764	117.38	0.135592	0.0936025	154
896.532	423.111	401.59	0.134396	0.0965582	154
116.957	2891.22	2874.44	0.134311	0.0967722	154
626.994	334.345	318.7	0.132709	0.100855	154
1143.55	68.3771	55.99	0.132372	0.101732	154
487.874	639.383	592.98	0.131557	0.103873	154
394.966	79.4836	58.105	0.131285	0.104598	154
321.069	25021.6	24954.3	0.131163	0.104923	154
126.987	31.6859	29.335	0.13058	0.10649	154
506.746	87.3384	91.125	0.130444	0.106858	154
524.841	572.833	553.03	0.13027	0.10733	154
198.06	4405.79	4355.27	0.129415	0.109677	154
995.06	31778.5	31573.7	0.129346	0.109868	154
255.972	97.1159	87.65	0.129028	0.110753	154
583.06	494.304	456.26	0.127505	0.115063	154
773.011	10407.3	10471.4	0.127496	0.115087	154
606.846	814.702	832.3	0.127015	0.116477	154
651.049	6028.37	5960.44	0.125505	0.12092	154
522.046	160.427	97.445	0.125352	0.121376	154
439.712	97.3005	102.46	0.124871	0.122824	154
700.872	1140.84	1159.06	0.123632	0.12661	154
292.037	559.562	554.55	0.123001	0.128575	154
358.045	653.865	624.97	0.12283	0.129111	154
102.942	954.398	949.86	0.121976	0.131815	154
771.348	142.746	115.495	0.121786	0.132424	154
844.361	125.418	105.63	0.121262	0.134109	154
359.061	55.8098	50.28	0.120918	0.135224	154
722.32	2440.79	2269.93	0.120461	0.136716	154
242.905	925.668	905.005	0.119895	0.138585	154
767.047	497.456	477.805	0.119259	0.140706	154
310.967	36.2153	9.785	0.11893	0.141813	154
404.679	200.663	219.01	0.118918	0.141854	154
400.684	351.842	381.145	0.118464	0.14339	154
281.236	244.264	218.995	0.118042	0.144834	154
622.849	732.714	741.195	0.117742	0.145862	154
104.939	298.01	292.75	0.117045	0.148283	154
359.109	23715.1	23175.6	0.116946	0.148628	154
563.227	2139.12	1903.23	0.116568	0.149954	154
1155.57	74.2554	58.39	0.116111	0.151569	154
297.23	91.3729	82.585	0.11558	0.15346	154
1115.56	158.273	130	0.11504	0.155405	154
487.205	2386.81	2289.68	0.114659	0.156788	154
794.028	524.79	463.655	0.11431	0.158059	154
669.003	163.555	149.175	0.114103	0.158819	154
873.334	66.0718	43.155	0.113974	0.159297	154
480.894	1048.59	1025.17	0.113459	0.161199	154
146.968	1477.15	1515.83	0.112924	0.163198	154
684.931	1815.19	1882.46	0.112707	0.164013	154
474.186	118.527	82.78	0.11173	0.167723	154
632.206	2120.58	1922.93	0.111485	0.168664	154
71	1012.39	1001.78	0.111028	0.170426	154
721.522	244.896	217.675	0.110453	0.172664	154
223.068	239.136	228.02	0.109847	0.175047	154
977.051	28278	28468.8	0.109089	0.178059	154
954.061	26372.6	26162.6	0.106855	0.187165	154
699.039	308.77	299.655	0.104328	0.197869	154
902.041	7814.71	7793.3	0.104101	0.19885	154
362.071	4105.39	4033.47	0.103668	0.200738	154
244.902	614.329	603.72	0.102562	0.205609	154
711.011	151.345	139.275	0.102327	0.206654	154
182.977	134.353	129.56	0.102324	0.206669	154
132.015	2215.14	2170.7	0.101506	0.210341	154
336.853	3194.08	3102.72	0.101272	0.211397	154
280.063	1215.17	1215.38	0.100581	0.214548	154
310.962	21.5795	14.265	0.100215	0.216228	154
779.014	689.501	667.645	0.100152	0.216519	154
738.786	391.118	399.035	0.0998932	0.217715	154
772.092	10528.1	10518.2	0.0996131	0.219014	154
330.867	240.217	246.22	0.099296	0.220492	154
464.836	781.121	720.47	0.0989132	0.222285	154
644.091	6248.66	6239.87	0.0980918	0.226167	154
386.918	50.3821	39.385	0.0973427	0.22975	154
507.016	1107.2	1066.59	0.0959462	0.236535	154
1066.19	832.574	94.26	0.0956965	0.237762	154
732.031	2372.66	2325.39	0.0949473	0.241473	154
757.84	6254.31	5870.91	0.092667	0.253014	154
456.931	27.3824	21.245	0.0922498	0.255166	154
742.904	1151.69	1227.05	0.0919031	0.256964	154
462.978	112.611	50.76	0.0914841	0.259148	154
746.82	183.791	172.88	0.0913891	0.259645	154
728.901	1062.4	1134.71	0.090893	0.262252	154
173.999	278.76	262.09	0.0908631	0.262409	154
324.911	1671.15	1663.79	0.0903572	0.265087	154
420.934	2804.07	2801.72	0.090183	0.266013	154
760.869	318.202	258.305	0.0901649	0.266109	154
556.793	303.388	304.84	0.0896309	0.268963	154
747.321	1047.63	994.975	0.0888785	0.273019	154
1060.55	308.15	272.12	0.0880226	0.277682	154
484.171	10494.6	9841.3	0.0874393	0.280891	154
1199.95	136.997	148.41	0.0870404	0.2831	154
338.927	3574.21	3503.24	0.0864602	0.286333	154
549.014	482.634	435.05	0.0855927	0.291214	154
538.576	135.826	143.425	0.0853112	0.29281	154
1141.57	11971.1	12013.1	0.0850768	0.294142	154
230.886	206.581	210.71	0.0848658	0.295346	154
422.931	1780.68	1775.51	0.0843441	0.298335	154
726.914	1538.47	1619.42	0.0838784	0.301021	154
427.148	7951.25	7781.87	0.0837527	0.301748	154
536.577	268.728	288.6	0.0827094	0.307832	154
554.831	317.971	334.89	0.0826259	0.308322	154
146.03	12217.3	11563.5	0.0822905	0.310296	154
473.017	81.8408	50.89	0.0821976	0.310845	154
534.58	403.589	415.985	0.0817423	0.313542	154
1177.56	80.5737	76.645	0.080172	0.32296	154
215.058	6874.85	6913.94	0.079639	0.326197	154
615.03	4.45273	2.535	0.0793502	0.32796	154
1189.58	2283.13	2204.45	0.0791493	0.32919	154
1155.07	9204.79	9240.44	0.0788405	0.331087	154
280.056	460.337	416.24	0.0779944	0.336318	154
287.037	69.8255	63.95	0.0745493	0.358161	154
380.98	535.861	540.415	0.0738296	0.362833	154
595.754	17073.3	15908.7	0.0736818	0.363798	154
248.986	490.451	428.17	0.0730674	0.367823	154
228.889	380.698	386.85	0.0728111	0.36951	154
787.026	831.702	746.575	0.0725055	0.371528	154
962.07	45396	45692.7	0.0712043	0.380195	154
980.065	15895.9	15770.8	0.0710893	0.380967	154
697.772	61796	55785.7	0.0706556	0.383886	154
248.504	47.3616	44.245	0.0700018	0.388313	154
920.054	27530.2	27422.2	0.0699393	0.388738	154
526.082	4330.53	4313.68	0.0697881	0.389766	154
1134.56	299.345	254.77	0.069527	0.391547	154
1053.55	360.084	323.755	0.0688944	0.395881	154
285.015	69.6156	34.27	0.0681981	0.400684	154
278.976	6.39617	5.07	0.0675098	0.405466	154
608.088	5057.3	5070.44	0.0665352	0.412295	154
756.327	839.946	764.975	0.0660293	0.415866	154
745.057	24350.8	23947.2	0.0648562	0.424216	154
303.011	3603.11	3326.59	0.0648003	0.424616	154
326.908	1143.61	1150.35	0.0645344	0.426523	154
716.049	73197	74376.3	0.0644586	0.427067	154
392.561	65.8008	52.455	0.0642331	0.42869	154
527.689	4450.91	4392.45	0.0640282	0.430167	154
364.996	90.7445	69.105	0.0638114	0.431734	154
508.741	24294.8	24783.7	0.0637226	0.432376	154
697.003	316.035	285.59	0.0629307	0.438129	154
584.962	3140.95	2955.28	0.0624872	0.441371	154
730.098	193.767	137.805	0.0622769	0.442912	154
467.007	287.943	245.18	0.0616099	0.447822	154
310.895	685.677	688.6	0.0598623	0.46083	154
1036.07	41588.7	41490.2	0.0595168	0.463426	154
448.059	13.5469	10.01	0.0587192	0.46945	154
1019.04	11399.4	11466.7	0.0582157	0.473275	154
182.018	7980.22	8071.61	0.0572102	0.480964	154
767.025	151.577	134.825	0.0568965	0.483377	154
861.348	433.665	382.465	0.0565662	0.485923	154
175.981	78.9668	10.255	0.0563233	0.487801	154
635.272	73.1999	48.23	0.0562559	0.488323	154
826.801	143.135	111.4	0.0562214	0.48859	154
1196.58	880.826	830.87	0.0556232	0.493235	154
791.107	3428.25	3461.01	0.0547985	0.499677	154
352.987	2214.94	155.905	0.0538916	0.506811	154
827.058	20816.5	20181.6	0.0528796	0.514835	154
753.525	277.011	254.53	0.0526693	0.51651	154
666.959	2444.71	2468.74	0.0522421	0.519922	154
414.536	101.376	42.4	0.0514777	0.526056	154
488.929	1376.05	1374.87	0.0502855	0.535696	154
425.041	150.301	118.875	0.0501853	0.53651	154
482.883	522.695	528.015	0.0497219	0.540283	154
717.348	355.803	305.27	0.0490336	0.545912	154
562.036	8.62266	3.39	0.048843	0.547476	154
335.023	6204.8	5619.32	0.0485522	0.549866	154
544.987	315.798	283.245	0.0477768	0.556264	154
530.972	199.666	172.605	0.0470539	0.56226	154
198.06	7586.28	7656.81	0.0469652	0.562999	154
96.0057	282.064	277.315	0.0462522	0.568947	154
448.963	158.208	137.31	0.0452401	0.577441	154
720.916	1430.01	1503.31	0.0442743	0.585602	154
344.72	342.474	364.07	0.0433364	0.593577	154
298.466	9.46208	7.265	0.0408556	0.614906	154
172.994	123.442	103.845	0.0385043	0.635422	154
363.031	11556.4	11558.5	0.038271	0.637473	154
444.076	4436.11	4434.56	0.0382513	0.637647	154
663.051	26090.6	25410.4	0.0381265	0.638746	154
728.161	18.3711	4.885	0.0372924	0.646108	154
308.808	118.768	120.575	0.0361674	0.656093	154
342.723	399.795	425.19	0.0356188	0.660984	154
678.269	108.691	103.405	0.0354377	0.662601	154
470.664	24231.8	19268.8	0.035396	0.662974	154
262.887	125.51	124.965	0.0347618	0.668653	154
796.882	925.316	978.58	0.0346025	0.670083	154
406.918	1374.63	1382.27	0.0345976	0.670127	154
753.006	114.511	103.25	0.0345171	0.67085	154
366.958	214.777	215.91	0.0344924	0.671071	154
314.996	25.5159	7.48	0.0339841	0.675642	154
426.015	4103.43	2105.36	0.0339732	0.67574	154
174.017	542.876	541.465	0.0339141	0.676273	154
730.82	187.348	167.835	0.0330797	0.683806	154
576.245	287.451	282.955	0.0312263	0.700649	154
930.535	446.336	419.3	0.0304115	0.708101	154
724.924	1264.07	1332.69	0.0299993	0.71188	154
702.261	9236.76	9270.5	0.0290972	0.720179	154
736.017	1437.47	1303.12	0.027658	0.733483	154
340.727	186.526	196.815	0.0275853	0.734157	154
101.01	5.56117	4.98	0.0271338	0.738349	154
344.892	171.168	169.54	0.0268896	0.74062	154
714.5	182.016	160.96	0.0266591	0.742765	154
572.207	332.18	216.41	0.0266099	0.743223	154
408.917	1005.5	1013.77	0.0260315	0.748616	154
346.717	145.939	159.33	0.0246811	0.761253	154
1168.57	379.136	352.02	0.0242835	0.764986	154
240.999	795.296	767.24	0.0235623	0.771772	154
1025.56	5356.1	5365.15	0.022795	0.779009	154
324.842	168.635	169.985	0.0226801	0.780095	154
913.056	40914.6	40732.3	0.0221247	0.785347	154
975.784	2081.8	1644.18	0.0219539	0.786965	154
872.053	26702	26726.3	0.0219506	0.786996	154
638.229	120.186	123.39	0.0216351	0.789987	154
738.313	107.507	100.06	0.0212278	0.793851	154
581.043	25704.9	25025.3	0.0211554	0.794538	154
472.824	299.501	312.41	0.0206365	0.79947	154
700.257	1142.92	1088.66	0.0204983	0.800785	154
403.548	1521.13	652.43	0.0204326	0.801411	154
174.982	6.16792	4.93	0.0195239	0.810071	154
341.534	70.7234	22.44	0.0191479	0.813662	154
616.011	121.193	107.335	0.0189178	0.815861	154
712.923	1448.41	1510.44	0.0183067	0.821709	154
848.964	2819.76	3015.25	0.017781	0.826747	154
297.232	44.9605	36.835	0.0174819	0.829616	154
711.002	96.2318	85.58	0.0173998	0.830404	154
824.326	189.705	108.925	0.0168412	0.835771	154
530.067	141.589	111.21	0.0159182	0.844655	154
402.028	11496.1	11572.9	0.0159081	0.844753	154
658.007	51.6464	36.125	0.0155449	0.848254	154
138.051	9.06552	7.495	0.0152544	0.851057	154
334.858	50.3925	42.385	0.0146736	0.856665	154
89.0098	2867.55	2749.63	0.0142257	0.860995	154
398.537	212.016	140.375	0.0141962	0.861281	154
735.95	783.851	832.94	0.0133896	0.86909	154
975.45	1982.52	1566.44	0.0133715	0.869266	154
1176.54	41.2254	25.785	0.0132113	0.870818	154
241.077	2207.55	2124.84	0.0131053	0.871846	154
1155.57	493.179	454.15	0.012734	0.875447	154
670.994	47.3776	40.755	0.0121081	0.881523	154
631.021	604.342	579.485	0.0110024	0.892273	154
668.952	3103.68	3196.2	0.0107231	0.894992	154
470.666	1914.34	1871.1	0.010572	0.896464	154
707.528	381.513	340.24	0.0102122	0.899969	154
849.049	658.137	635.91	0.0100627	0.901426	154
864.896	891.528	950.88	0.00983612	0.903634	154
398.047	384.859	256.76	0.00950575	0.906856	154
838.044	30374.2	29926	0.00806164	0.920957	154
606.977	1426.58	1355.99	0.00777249	0.923783	154
603.735	308.488	285.33	0.00752935	0.92616	154
1185.1	9047.62	8992.5	0.00671776	0.9341	154
710.944	1784.13	1842.28	0.00644833	0.936738	154
303.117	404.316	401.08	0.0057846	0.943238	154
200.958	475.993	461.17	0.00563346	0.944719	154
204.927	63.3292	60.795	0.00541192	0.946889	154
235.995	2.91636	1.86	0.00345669	0.966063	154
232.869	683.704	685.92	0.00330056	0.967595	154
110.995	34.8941	32.175	0.00300328	0.970512	154
471.154	2013.64	1599.71	0.00288326	0.97169	154
671.074	14731.5	14731.6	0.00280769	0.972432	154
632.876	452.749	481.23	0.00239701	0.976463	154
439.032	40.5294	23.355	0.00238719	0.976559	154
88.0258	164.56	152.895	0.00088223	0.991336	154
805.049	17607.7	17133.8	0.000737656	0.992756	154
731.027	45028.5	44906.4	0.000366364	0.996402	154
601.778	101394	99946.1	0.000313791	0.996918	154
498.04	577.587	335.89	-7.06441e-05	0.999306	154
724.252	387.03	309.555	-0.000149503	0.998532	154
709.953	612.087	645.49	-0.000297362	0.99708	154
478.616	173.199	185.34	-0.000525921	0.994835	154
696.997	104.919	85.19	-0.000901944	0.991142	154
991.554	4530.73	4561.45	-0.00181703	0.982157	154
399.009	333.847	314.605	-0.00191725	0.981173	154
748.969	2539.23	2631.59	-0.00201582	0.980205	154
660.995	275.584	243.95	-0.00237726	0.976657	154
746.05	5997.29	5828.02	-0.00269926	0.973496	154
391.061	16916.4	16733	-0.00275841	0.972915	154
255.074	343.645	226.37	-0.002768	0.972821	154
424.988	121.135	99.615	-0.00295884	0.970948	154
751.251	853.36	789.57	-0.00353713	0.965273	154
867.377	516.902	483.245	-0.003846	0.962243	154
264.884	121.353	121.43	-0.00434235	0.957375	154
312.159	52.5658	50.19	-0.00439144	0.956893	154
477.99	21.6239	13.355	-0.00440206	0.956789	154
652.941	2042.87	2089.82	-0.00529831	0.948003	154
1193.08	34005.7	34090.7	-0.00582732	0.94282	154
145.043	15867.5	15412.1	-0.00699048	0.931432	154
282.765	707.438	738.465	-0.00748994	0.926546	154
592.773	483.457	459.82	-0.00902766	0.911521	154
628.995	177.476	161.54	-0.00921824	0.909661	154
361.914	21.2845	18.715	-0.00947518	0.907154	154
251.976	1019.63	1009.68	-0.0113803	0.888597	154
679.785	2803.97	2646.51	-0.0117581	0.884923	154
895.043	37080.8	37156.8	-0.0120834	0.881763	154
1182.58	5363.96	5471.18	-0.0127077	0.875702	154
564.889	797.772	810.275	-0.013148	0.871432	154
514.036	121.004	45.07	-0.0132007	0.870921	154
641.282	1631.14	1557.78	-0.0134667	0.868343	154
572.715	524.646	493.44	-0.014092	0.86229	154
720.514	147.675	131.32	-0.0149552	0.853945	154
736.99	4036.04	4062.35	-0.0152443	0.851153	154
712.017	497.475	447.745	-0.0152575	0.851027	154
73.016	21.077	17.11	-0.0163791	0.840216	154
855.529	2253.88	2236.7	-0.0177284	0.827251	154
1077.07	75383.9	75406.6	-0.018172	0.822999	154
246.062	209.17	156.655	-0.0182804	0.82196	154
504.944	2143.65	2163.59	-0.0190887	0.814227	154
499.036	20309.8	19706.9	-0.0192004	0.81316	154
753.305	2981.65	2769.08	-0.0196013	0.809333	154
227.051	36840	37079.1	-0.0197656	0.807766	154
198.961	1612.25	1605.29	-0.0208466	0.797472	154
765.536	842.37	840.82	-0.0218455	0.787993	154
446.941	87.2617	25.115	-0.0219129	0.787354	154
367.379	48.8214	46.615	-0.0227474	0.779459	154
266.955	32.9771	20.215	-0.0230284	0.776806	154
670.928	989.762	1039.3	-0.0234425	0.7729	154
521.597	90.8037	31.98	-0.0234555	0.772778	154
1196.57	101.121	100.66	-0.0235672	0.771725	154
1150.57	1513.69	1538.24	-0.0238268	0.769281	154
416.169	819.572	602.55	-0.0249673	0.758569	154
284.762	1169.16	1190.27	-0.0252462	0.755957	154
1141.57	680.071	626.905	-0.0252627	0.755803	154
476.617	285.969	290.68	-0.025599	0.752657	154
813.035	41268.6	41055.2	-0.0263272	0.745857	154
739.324	993.281	930.605	-0.026508	0.744173	154
264.06	38.7567	33.56	-0.0266723	0.742642	154
757.909	465.751	488.055	-0.0271619	0.738088	154
232.05	239.193	152.845	-0.0271815	0.737906	154
570.946	2119.85	2014.98	-0.0274691	0.735236	154
830.975	2530.98	2665.03	-0.0276284	0.733758	154
685.008	50.4677	42.97	-0.0278995	0.731245	154
1183.56	184.17	107.795	-0.0283776	0.726821	154
358.538	1359.64	1310.28	-0.0284433	0.726213	154
1107.57	4465.35	4563.66	-0.0291662	0.719543	154
474.62	279.016	273.37	-0.0292015	0.719217	154
294.07	235.093	197.345	-0.029797	0.713738	154
725.975	1096.08	1151.63	-0.0302932	0.709185	154
537.254	4493.02	4461.21	-0.0310095	0.702629	154
766.944	1695.85	1829.11	-0.0311475	0.701368	154
280.966	7204.71	7128.82	-0.031154	0.701308	154
371.062	527.312	510.055	-0.0312986	0.699989	154
713.028	687.913	654.695	-0.0314859	0.698281	154
1111.07	46872.4	47208.3	-0.0317455	0.695916	154
162.981	25.5518	12.295	-0.0320165	0.69345	154
758.996	8217.3	8237.7	-0.0324782	0.689255	154
768.045	2166.78	2028.16	-0.0325472	0.688629	154
1070.46	146.351	118.265	-0.0333858	0.681039	154
764.948	1865.54	1990.75	-0.0337843	0.677443	154
869.034	1195.48	1134.02	-0.033924	0.676184	154
560.003	106.59	80.81	-0.0340193	0.675326	154
171.012	19323.9	18506.1	-0.0342131	0.673582	154
322.071	42.2777	38.875	-0.0346567	0.669596	154
252.997	925.528	925.2	-0.0351758	0.664943	154
484.036	14991.2	15147.2	-0.0353303	0.663562	154
679.28	2390.24	2235.43	-0.0358593	0.658838	154
512.066	2654.48	2607.53	-0.036344	0.654521	154
912.983	2011.57	2111.77	-0.0367662	0.650771	154
914.97	2100.34	2241.16	-0.0367794	0.650653	154
238.918	279.53	291.985	-0.0369453	0.649182	154
622.105	598.139	601.105	-0.0370093	0.648614	154
878.892	984.317	1040.07	-0.0370291	0.648439	154
587.005	456.039	406.2	-0.0371144	0.647683	154
286.76	804.548	835.455	-0.0371737	0.647158	154
608.992	9394.46	9623.47	-0.037236	0.646607	154
269.075	8385.82	8235.16	-0.0372722	0.646287	154
560.591	184.947	78.395	-0.0375482	0.643846	154
481.652	2190.62	1684.1	-0.0384945	0.635509	154
101.01	24.9745	17.665	-0.0386272	0.634343	154
471.057	32.951	30.555	-0.0386293	0.634325	154
1182.57	214.517	178.975	-0.0387327	0.633417	154
977.548	1379.21	1329.08	-0.038961	0.631415	154
1071.57	24444	24453.8	-0.0401209	0.621285	154
1149.56	277.026	236.265	-0.0402852	0.619856	154
742.317	35084.7	33672.5	-0.0408076	0.615321	154
579.021	5585.17	5563.27	-0.0409588	0.614011	154
228.998	2270.52	2214.57	-0.0420069	0.604965	154
696.037	2443.42	2443.32	-0.0422632	0.602762	154
723.01	6067.8	6059.47	-0.0424177	0.601436	154
721.99	714.648	757.475	-0.0426215	0.599688	154
184.971	212.569	30.88	-0.0430654	0.595891	154
337.041	25.7538	15.455	-0.0434149	0.592907	154
261.043	8133.29	8052.05	-0.0434823	0.592333	154
1040.34	134.468	64.665	-0.0435404	0.591838	154
346.889	266.595	269.735	-0.043644	0.590956	154
347.991	538.787	92.765	-0.0439653	0.588224	154
362.978	1077.6	1074.47	-0.0440047	0.587889	154
409.999	87.6026	38.975	-0.0445304	0.583432	154
633.039	531402	541039	-0.0451909	0.577856	154
268.09	216.724	182.645	-0.045365	0.57639	154
721.007	2138.79	2221.74	-0.0456871	0.573683	154
737.521	926.139	345.895	-0.0458874	0.572001	154
326.978	95.2294	63.885	-0.0462259	0.569167	154
789.321	295.486	251.985	-0.0469698	0.56296	154
781.057	1107.83	1029.91	-0.0469816	0.562862	154
206.924	25.8473	25.1	-0.0471406	0.561539	154
1032.04	2730.05	2579.56	-0.0485719	0.549704	154
1093.57	10920.5	10978.7	-0.0486344	0.54919	154
868.543	3220.59	3168.48	-0.0491141	0.545253	154
747.071	1201.83	1071.65	-0.0494788	0.542268	154
103.025	418.596	192.145	-0.0501951	0.536431	154
795.244	1955.55	1836.53	-0.0505434	0.533603	154
116.958	15.5956	13.305	-0.0508214	0.531352	154
654.94	1665.26	1760.63	-0.0515834	0.525206	154
898.968	1948.35	2069.91	-0.0517263	0.524057	154
628.915	1414.71	1452.87	-0.0517361	0.523979	154
733.056	1098.02	1022.24	-0.0527481	0.515882	154
178.082	12.7737	11.61	-0.0528025	0.515449	154
362.972	10621.2	10610.9	-0.0535466	0.509539	154
818.981	3418.37	3591.99	-0.0536254	0.508915	154
614.032	2659.06	2663.31	-0.0542925	0.503651	154
370.97	8.91455	2.335	-0.0549426	0.498548	154
253.017	5668.13	5481.24	-0.0551566	0.496874	154
482.564	44.5351	28.98	-0.0554516	0.494572	154
725.504	316.808	293.68	-0.0555033	0.494169	154
526.985	7206.57	7359.2	-0.055541	0.493875	154
357.131	35.9245	32.755	-0.0556972	0.492659	154
286.965	45.6401	32.735	-0.0557089	0.492568	154
1003.06	51139.4	51116.4	-0.0559978	0.490324	154
910.057	9249.23	9226.25	-0.0561851	0.488872	154
282.962	2424.62	2449.55	-0.0563395	0.487676	154
203.008	451.879	430.655	-0.0566878	0.484985	154
611.116	55.89	35.54	-0.0579781	0.475086	154
310.045	40.5305	27.585	-0.0580733	0.47436	154
601.226	598.506	535.925	-0.0587579	0.469157	154
130.072	2413.76	2331.68	-0.0594347	0.464044	154
699.486	53.5024	43.325	-0.0599121	0.460456	154
700.043	213.325	197.48	-0.0601642	0.458568	154
612.994	585.651	546.53	-0.0603777	0.456972	154
630.29	26124.1	24182.1	-0.0625332	0.441034	154
957.549	3601.67	3682.24	-0.0627829	0.439208	154
771.791	172.344	145.44	-0.0628011	0.439076	154
490.93	1190.69	1189.14	-0.0628059	0.43904	154
688.791	7243.62	5889.29	-0.0630917	0.436956	154
442.043	592.139	434.155	-0.0631772	0.436334	154
288.757	284.744	302.61	-0.0632825	0.435568	154
296.987	1157.27	1114.63	-0.0640529	0.429989	154
362.067	3549.54	3581.34	-0.0644553	0.427091	154
708.038	7482.15	7545.79	-0.0654641	0.419877	154
405.031	314.582	274.555	-0.0657319	0.417973	154
999.097	19371.7	19260.8	-0.0658091	0.417426	154
487.037	599.397	586.855	-0.0662625	0.414217	154
715.886	243.791	253.745	-0.0665725	0.412032	154
935.553	8989.18	8921.42	-0.0670577	0.408626	154
924.033	4511.05	4537.53	-0.0675604	0.405114	154
263.999	365.27	356.6	-0.0675621	0.405102	154
551.031	581402	588414	-0.0685494	0.398256	154
464.174	3018.14	2840.84	-0.0687236	0.397056	154
698.987	77.1507	71.335	-0.0692164	0.393671	154
804.962	2242.34	2382.15	-0.0692493	0.393446	154
697.277	146.934	121.32	-0.0709447	0.381938	154
161.979	0.663636	0.35	-0.0723825	0.372342	154
572.279	2977.97	2694.45	-0.0726796	0.370377	154
461.657	127.683	88.375	-0.0727225	0.370094	154
734.954	2110.61	2227.01	-0.0738166	0.362918	154
248.959	133.197	114.94	-0.0754595	0.352306	154
460.056	485.539	434.82	-0.0754758	0.352202	154
665.067	841.591	780.88	-0.0764353	0.346096	154
714.038	370.728	354.87	-0.0773586	0.340285	154
464.508	1662.32	1539.44	-0.0780519	0.335961	154
361.608	160.973	114.33	-0.078158	0.335303	154
1059.56	8160.3	8327.16	-0.0782622	0.334657	154
566.042	16732	16925.3	-0.0783772	0.333945	154
695.772	237.9	226.545	-0.0784463	0.333518	154
1081.1	15286.4	15250	-0.0785053	0.333153	154
464.842	662.456	633.555	-0.0787386	0.331714	154
831.048	45337.9	45107.3	-0.0787682	0.331532	154
793.016	1088.02	968.235	-0.0790047	0.330077	154
666.731	6759.41	6022.82	-0.0791329	0.329291	154
692.983	4541.38	4724.73	-0.0799544	0.324279	154
746.259	15340.5	14300.5	-0.0799938	0.32404	154
701.52	54.3259	35.255	-0.0802334	0.322588	154
412.994	615.632	575.335	-0.0807626	0.319396	154
364.969	4284.82	4335.7	-0.0811306	0.317189	154
485.003	2944.65	2875.03	-0.0819685	0.3122	154
452.916	52.8148	49.14	-0.0819705	0.312188	154
496.87	397.763	413.685	-0.0820327	0.31182	154
366.951	208.345	194.3	-0.0821065	0.311383	154
673.809	34618.8	31342.2	-0.0825994	0.308478	154
779.535	1111.49	1143.17	-0.0835687	0.302816	154
772.085	8079.23	7930.92	-0.0844295	0.297844	154
1177.06	1229.81	1194.56	-0.0844328	0.297826	154
444.978	8414.72	8446.11	-0.0844657	0.297637	154
59.0005	1963.41	1908.26	-0.0846136	0.296789	154
275.005	2625.08	2112.28	-0.0850801	0.294124	154
302.039	45.2094	18.05	-0.0853079	0.292828	154
398.98	245.843	238.37	-0.085486	0.291818	154
681.772	1955.67	1924.7	-0.0860001	0.288915	154
908.081	1779.9	1634.98	-0.086659	0.285223	154
166.96	20.2296	14.525	-0.087438	0.280898	154
330.99	482.724	443.25	-0.0884908	0.275125	154
391.017	100.3	40.5	-0.0902972	0.265405	154
170.991	1339.24	1328.5	-0.0925651	0.253538	154
366.535	251.197	240.28	-0.0929561	0.25153	154
576.243	148.835	131.895	-0.0932586	0.249984	154
969.561	14087	14030.9	-0.0932748	0.249901	154
682.025	1724.93	1724.05	-0.0942113	0.245157	154
960.908	482.123	502.14	-0.0942581	0.244922	154
179.041	62220.3	61543.6	-0.0948553	0.241931	154
181.057	13237.3	12765.1	-0.0949637	0.241391	154
185.066	58.1113	49.94	-0.0951166	0.240631	154
707.979	414.424	429.985	-0.0951495	0.240467	154
366.535	1100.78	896.745	-0.0954435	0.239011	154
113.01	2471.86	2429.42	-0.0969878	0.231461	154
1173.6	20473.5	20557.2	-0.0971948	0.230462	154
243.049	262.734	235.135	-0.0986997	0.22329	154
338.094	49.7382	45.69	-0.0994291	0.219871	154
281.236	403.131	392.59	-0.099922	0.217582	154
714.868	1012.25	1058.3	-0.100019	0.217133	154
1061.04	12802	12789.2	-0.101351	0.211039	154
215.026	3481.41	3408.05	-0.101355	0.211025	154
288.937	18.2431	10.35	-0.101692	0.209503	154
782.054	2913.4	2829.51	-0.102008	0.208079	154
744.067	14355.8	14345.3	-0.102196	0.207241	154
286.932	173.074	165.435	-0.102349	0.206557	154
306.925	9.21877	4.16	-0.10357	0.201164	154
827.539	2537.43	2575.74	-0.103819	0.200079	154
1197.58	2495.1	2549.47	-0.104356	0.197748	154
774.989	4687.31	4953.95	-0.105064	0.194706	154
1085.07	57863.2	58125.4	-0.105274	0.193809	154
371.939	134.528	114.425	-0.105606	0.1924	154
828.053	9468.3	9037.1	-0.105945	0.190971	154
340.063	5277.64	2852.37	-0.106047	0.190542	154
806.157	795.581	584.665	-0.106129	0.190197	154
156.997	695.244	689.835	-0.107358	0.185087	154
706.981	3482.57	3675.23	-0.107489	0.184547	154
316.974	321.538	293.14	-0.107759	0.183443	154
1070.07	44441.4	44673.3	-0.107818	0.183201	154
365.936	3.08708	1.385	-0.107958	0.182627	154
263.092	16.1889	15.06	-0.108525	0.180329	154
921.049	29701.7	29817.4	-0.109171	0.177731	154
1148.57	4041.67	4069.22	-0.109254	0.177403	154
557.733	192.769	170.64	-0.110257	0.173433	154
684.029	418.165	414.04	-0.110788	0.171357	154
247.156	71.7069	62.76	-0.110849	0.17112	154
442.547	100.352	62.435	-0.111168	0.169882	154
613.681	72.8465	74.63	-0.111304	0.169359	154
259.009	694.379	526.02	-0.1116	0.168222	154
138.051	7.46091	6.03	-0.112906	0.163267	154
624.977	4819.4	4837.11	-0.113568	0.160796	154
279.026	75.814	70.195	-0.113813	0.15989	154
736.522	1112.17	885.6	-0.114123	0.158746	154
763.016	2874.1	2788.95	-0.114751	0.156453	154
649.018	79837.2	78519.8	-0.115398	0.154114	154
1095.06	1015.41	994.955	-0.116407	0.150521	154
1008.12	330.702	261.12	-0.116509	0.150161	154
172.008	5044.23	4986.98	-0.117084	0.148147	154
708.969	1895.74	2005.93	-0.117889	0.145359	154
241.078	790.886	579.925	-0.118375	0.143694	154
730.056	23320.4	23346	-0.118552	0.143091	154
269.074	480.122	481.895	-0.118769	0.142355	154
1087.03	8327.1	8563.66	-0.118792	0.142278	154
170.929	98.0401	100.175	-0.119055	0.141389	154
274.071	19.2523	17.09	-0.119169	0.141007	154
228.972	68.459	62.205	-0.119469	0.140001	154
1181.59	15556.7	15639.7	-0.119581	0.139629	154
282.941	92.9292	15.76	-0.119597	0.139576	154
659.012	872.925	792.14	-0.121273	0.134073	154
650.768	9478.81	9141.58	-0.121325	0.133903	154
677.722	3131.61	2948.98	-0.121385	0.133711	154
480.986	326.901	297.83	-0.122155	0.131244	154
751.533	687.825	675.605	-0.122426	0.130385	154
788.99	3711.79	3950.61	-0.1226	0.129834	154
225.047	5721.56	5576.79	-0.12307	0.128359	154
736.798	932.361	869.715	-0.123185	0.128	154
1135.56	30.1459	18.795	-0.123944	0.125649	154
834.016	3571.32	3602.03	-0.124483	0.124	154
916.542	2718.38	2708.97	-0.124565	0.12375	154
603.028	206.472	169.48	-0.125761	0.120156	154
842.995	3770.58	4042.17	-0.125766	0.120141	154
939.007	4110.47	4376.32	-0.126133	0.119057	154
816.966	2267.18	2372.47	-0.126287	0.118602	154
572.946	1729.48	1710.58	-0.126399	0.118274	154
278.978	37.538	33.265	-0.126402	0.118264	154
758.535	679.245	643.395	-0.126686	0.117432	154
1007.37	437.491	339.205	-0.127145	0.1161	154
742.735	0.913701	0.49	-0.12887	0.111193	154
124.001	6.16104	5.15	-0.129541	0.109329	154
722.799	3370.99	3066.8	-0.129806	0.108599	154
117.004	14.4889	12.865	-0.131004	0.105348	154
729.023	271.081	239.695	-0.131778	0.103291	154
698.044	2494.89	2457.43	-0.132737	0.100782	154
240.915	52.9552	51.85	-0.132927	0.10029	154
697.035	783.788	778.77	-0.133381	0.099126	154
418.152	740.119	642.55	-0.133884	0.0978476	154
247.981	133.19	112.92	-0.133999	0.0975573	154
731.327	437483	400189	-0.134097	0.0973089	154
760.988	3133.04	3338.62	-0.134244	0.0969409	154
418.655	113.99	120.065	-0.13509	0.0948332	154
272.996	54.6536	23.795	-0.135153	0.0946783	154
195.123	19.3244	16.1	-0.135988	0.0926392	154
901	3494.49	3701.72	-0.136496	0.0914153	154
416.658	105.961	115.315	-0.138296	0.0871826	154
525.194	533.414	465.65	-0.138859	0.0858903	154
734.052	586.24	530.985	-0.13908	0.0853871	154
775.057	19362.4	18991.4	-0.139361	0.0847517	154
739.768	128.084	76.06	-0.140018	0.0832807	154
1020.03	2730.44	2908.26	-0.140192	0.0828929	154
686.022	67.1203	63.8	-0.140313	0.0826256	154
213.035	35983.5	35975.6	-0.140603	0.0819866	154
795.028	1656.35	1611.03	-0.141392	0.080269	154
185.093	205.18	187.465	-0.141673	0.0796639	154
616.932	152.284	138.15	-0.141694	0.0796173	154
446.973	3981.82	4118.49	-0.142427	0.0780586	154
281.236	51.4382	46.25	-0.143225	0.0763868	154
288.929	107.426	107.75	-0.143685	0.0754374	154
354.983	1702.16	105.735	-0.144293	0.0741969	154
310.978	683.182	678.875	-0.144441	0.0738977	154
348.956	5487.85	5597.3	-0.14453	0.0737189	154
702.033	15935.7	15735.1	-0.146514	0.0698044	154
186.942	155.516	158.585	-0.146559	0.0697182	154
675.227	945.802	708.64	-0.14702	0.0688339	154
392.984	1170.76	1167.64	-0.147191	0.0685084	154
268.947	1153.19	1171.45	-0.147504	0.0679168	154
710.25	3346.31	3272.45	-0.14817	0.0666689	154
154.984	33.7387	33.985	-0.148187	0.0666384	154
266.95	3833.41	3897.95	-0.148578	0.0659153	154
416.946	1474.05	1529.05	-0.149044	0.0650607	154
610.514	97.3268	83.04	-0.149072	0.06501	154
534.966	62.2806	47.12	-0.149583	0.0640854	154
857.006	5435.07	5658.89	-0.150007	0.0633265	154
334.939	1761.4	1808.95	-0.150408	0.0626145	154
1006.04	3765.36	3872.41	-0.150437	0.0625634	154
700.032	98.021	94.475	-0.151282	0.0610879	154
1040.07	11772.9	11705.9	-0.151548	0.0606291	154
792.976	2904.47	3020.95	-0.151975	0.0598984	154
734.046	8397.21	8364.9	-0.153171	0.0578907	154
730.057	24472	24053.1	-0.153506	0.0573381	154
1188.58	68.0858	52.35	-0.154018	0.0565024	154
1021.01	3301.22	3560.98	-0.154387	0.055907	154
255.035	213.906	178.115	-0.154607	0.0555538	154
803.181	31.8968	22.525	-0.154968	0.0549786	154
450.017	2976.65	2993.87	-0.155031	0.0548791	154
567.011	68245.5	66740.7	-0.155087	0.0547906	154
1008.8	312.321	240.35	-0.155346	0.0543825	154
287.041	56.5516	40.455	-0.155498	0.0541437	154
721.24	578.849	553.2	-0.155553	0.0540573	154
156.996	7877.55	7463.01	-0.155964	0.0534174	154
116.02	46.8722	46.985	-0.157006	0.0518238	154
1121.57	2691.33	2760.18	-0.157278	0.0514134	154
430.962	4748.91	4864.08	-0.157495	0.0510888	154
744.969	3570.12	3743.55	-0.159424	0.048276	154
712.776	1222.94	1148.88	-0.159569	0.0480702	154
594.977	5789.06	5925.89	-0.160393	0.0469116	154
206.053	1132.1	990.68	-0.160682	0.0465111	154
384.964	117.537	109.385	-0.160793	0.0463589	154
856.029	3106.89	3221.01	-0.160824	0.0463163	154
254.931	356.381	364.105	-0.161018	0.0460495	154
644.997	641.252	604.21	-0.162513	0.0440404	154
320.923	398.707	416.61	-0.162536	0.0440101	154
777.768	58.4052	30.08	-0.162672	0.0438302	154
750.304	3080.59	2890.24	-0.163318	0.0429892	154
790.044	50437.7	48083.9	-0.163367	0.0429255	154
715.529	105.123	97.71	-0.16526	0.0405389	154
969.059	24383.5	24528.5	-0.166321	0.0392503	154
839.038	28554.6	28352.2	-0.166738	0.0387531	154
1060.07	2407.68	2320.68	-0.167205	0.0382035	154
806.829	843.353	834.235	-0.168782	0.0363939	154
917.093	20931.7	20814.9	-0.169439	0.0356615	154
259.009	2481.05	1814.73	-0.169784	0.035282	154
370.935	353.082	356.005	-0.170773	0.034213	154
753.082	21607.4	21719	-0.170855	0.0341254	154
1189.56	247.167	207.545	-0.171075	0.0338918	154
534.923	189.662	178.025	-0.171236	0.0337217	154
187.082	794.239	763.235	-0.172245	0.0326727	154
562.99	547.85	522.46	-0.172534	0.0323772	154
248.043	1395.16	1366.14	-0.172886	0.0320209	154
241.019	430.607	369.18	-0.17331	0.0315958	154
998.55	3980.16	4023.61	-0.173776	0.0311334	154
950.549	5875.97	6018.35	-0.174617	0.0303143	154
871.004	5498.37	5536.01	-0.175041	0.0299085	154
1018.09	7720.03	7609.74	-0.17516	0.0297961	154
250.986	53.6372	33.055	-0.176895	0.028188	154
452.916	163.92	163.16	-0.17792	0.0272731	154
247.157	31.3792	28.44	-0.17796	0.0272379	154
812.06	10604	10863.5	-0.178639	0.0266467	154
1170.56	16.0751	3.87	-0.178722	0.0265755	154
1175.58	6101.03	6058.58	-0.179668	0.0257722	154
730.52	304.802	278.12	-0.180361	0.0251965	154
98.997	30.3675	25.835	-0.180626	0.0249799	154
252.934	1197.51	1207.06	-0.181113	0.0245845	154
759.031	2558.53	2422.55	-0.181158	0.0245487	154
815.01	9420.67	9252.73	-0.181718	0.0241019	154
734.486	72.2357	74.545	-0.181849	0.0239988	154
1046.56	3646.28	3709.45	-0.181909	0.0239515	154
777.837	526.932	323.035	-0.182408	0.023561	154
649.017	8253.01	8073.78	-0.183036	0.0230783	154
1148.56	117.385	100.705	-0.183167	0.0229783	154
662.967	5532.01	5836.58	-0.183322	0.0228611	154
271.09	86.4818	60.32	-0.18391	0.0224197	154
548.975	273.679	260.5	-0.184606	0.0219071	154
850.886	499.465	530.225	-0.184942	0.0216636	154
1127.07	30126.1	30263.7	-0.184981	0.0216356	154
727.005	590.355	578.255	-0.185211	0.0214702	154
452.914	71.8452	66.975	-0.185441	0.0213058	154
312.975	195.338	198.76	-0.186436	0.0206076	154
297.232	18.1531	16.87	-0.186484	0.0205742	154
688.261	979.229	985.63	-0.186936	0.0202641	154
701.528	261.4	244.365	-0.187422	0.0199354	154
150.965	4.27909	3.44	-0.187476	0.0198992	154
786.526	1489.62	1465.47	-0.187876	0.0196326	154
504.999	1080.03	1029.54	-0.188822	0.0190136	154
1197.56	130.952	109.945	-0.188845	0.0189988	154
774.027	3057.1	3143.17	-0.188917	0.0189523	154
448.963	21.4556	18.35	-0.189013	0.0188906	154
442.011	995.493	751.12	-0.189042	0.0188721	154
545.05	174.936	158.375	-0.18953	0.0185615	154
737.784	246.224	189.995	-0.190345	0.0180526	154
247.155	56.1131	51.715	-0.190725	0.01782	154
612.769	8641.27	8441.11	-0.191115	0.0175831	154
764.035	17922.4	17568.5	-0.191454	0.0173801	154
299.026	29.7642	21.765	-0.191939	0.0170927	154
542.966	2564.13	2679.66	-0.19237	0.0168404	154
794.962	2710.8	2787.14	-0.193169	0.0163823	154
746.047	5672.57	5686.55	-0.193179	0.0163767	154
1032.56	5703.19	5807.85	-0.193317	0.0162987	154
1114.57	4477.03	4481.61	-0.193478	0.0162081	154
300.98	90.6499	2.745	-0.193565	0.0161591	154
1175.58	4473.34	4536.12	-0.193885	0.0159806	154
338.023	343.037	339.125	-0.194036	0.015897	154
835.087	25956.1	25958.8	-0.194467	0.0156608	154
1045.05	36480.3	36338.7	-0.19471	0.0155288	154
502.034	154.514	154.2	-0.195138	0.0152985	154
451.067	69.7966	51.69	-0.195168	0.0152824	154
988.063	87661.2	87955.9	-0.19537	0.015175	154
683.027	367.257	362.56	-0.195456	0.0151297	154
350.953	2106.05	2180.61	-0.195774	0.014962	154
473.063	17232.6	17432.5	-0.196359	0.0146583	154
138.053	5.68968	4.69	-0.19698	0.0143421	154
217.016	57.4372	52.02	-0.197102	0.0142804	154
908.081	9878.75	9644.95	-0.197319	0.0141719	154
738.007	2286.19	2276.17	-0.197992	0.0138388	154
206.05	2531.44	2560.49	-0.198998	0.0133543	154
298.02	499.344	496.215	-0.199254	0.0132333	154
730.541	172.9	145.42	-0.1993	0.0132116	154
1101.57	2414.11	2480.7	-0.200582	0.0126215	154
768.873	1635.07	1695.74	-0.201339	0.0122835	154
752.004	2137.46	2155.77	-0.201817	0.0120745	154
424.066	66.1973	46.695	-0.20182	0.0120733	154
534.923	185.805	177.535	-0.201988	0.0120005	154
938.034	3247.43	3376.7	-0.203289	0.0114499	154
1037.56	12164.7	12236.4	-0.20343	0.0113915	154
1051.07	59568.7	58181.2	-0.20347	0.0113753	154
375.988	66.8133	61.785	-0.204062	0.0111337	154
1191.06	1486.59	1440.13	-0.204193	0.0110808	154
252.033	830.114	829.045	-0.20424	0.0110616	154
594.006	604.27	338.155	-0.205734	0.0104754	154
635.005	65898	65546.3	-0.205865	0.0104251	154
600.015	1539.22	1533.19	-0.207636	0.00976824	154
178.082	14.7866	13.53	-0.207793	0.00971202	154
630.981	330.57	317.19	-0.208586	0.00943131	154
704.777	2030.72	1923.83	-0.208812	0.0093524	154
520.914	764.768	803.645	-0.209046	0.00927182	154
340.525	108.995	102.585	-0.209256	0.0091997	154
286.005	361.751	372.3	-0.210495	0.00878487	154
320.991	1135.74	1054.71	-0.210689	0.00872147	154
537.566	67.6036	45.79	-0.21198	0.00830929	154
1052.56	9194.34	9326.15	-0.212562	0.0081295	154
826.067	7787.99	7902.3	-0.213689	0.0077907	154
714.024	214.278	194.8	-0.213779	0.00776403	154
134.024	12677.1	12594.4	-0.213859	0.00774044	154
929.548	5790.67	5772.55	-0.214635	0.00751596	154
722.533	231.509	228.235	-0.21495	0.00742626	154
632.103	243.113	225.26	-0.215506	0.00727079	154
842.018	3143.09	3246.1	-0.215673	0.00722443	154
272.91	169.172	167.885	-0.215706	0.0072153	154
688.716	779.612	746.375	-0.215783	0.0071941	154
814.036	13232.1	13125.1	-0.21615	0.00709406	154
330.833	383.834	377.515	-0.216362	0.00703671	154
1030.07	34856.5	34970.5	-0.216403	0.00702568	154
854.04	3458.02	3726.91	-0.218098	0.00658238	154
452.952	101.618	93.51	-0.218657	0.00644189	154
485.004	41609.3	40786.7	-0.219853	0.00615001	154
247.157	38.6303	36.06	-0.220034	0.00610669	154
215.018	13.8368	12.335	-0.220667	0.00595801	154
1148.57	198.391	183.315	-0.222012	0.00565286	154
906.053	48407.3	48349	-0.222386	0.0055704	154
1081.56	526.086	516.23	-0.222741	0.00549323	154
370.954	6.83461	2.065	-0.224527	0.00511917	154
705.546	467.648	468.775	-0.224686	0.00508696	154
1005.03	5277.28	5432.35	-0.225343	0.00495591	154
712.992	431.514	418.14	-0.225448	0.00493523	154
749.039	28273.4	27964.1	-0.225603	0.00490499	154
234.969	283.214	250.595	-0.225643	0.00489719	154
491.985	248.273	255.24	-0.225746	0.00487711	154
715.722	303.712	238.575	-0.226172	0.00479499	154
222.919	3.49156	0.205	-0.226308	0.00476901	154
758.076	9429.27	9308.83	-0.226516	0.00472948	154
116.914	14.5294	11.655	-0.226713	0.00469236	154
603.041	309.124	264.23	-0.226717	0.00469174	154
696.774	69.0047	60.385	-0.226906	0.00465623	154
717.013	81343.8	80598.6	-0.227091	0.00462191	154
741.015	1009.24	951.335	-0.227768	0.0044981	154
738.55	184.626	55.745	-0.228196	0.0044213	154
552.998	58862.6	58006.5	-0.228553	0.00435819	154
580.96	3681.61	3810.89	-0.229842	0.00413712	154
247.156	44.8036	40.4	-0.230574	0.00401592	154
290.953	235.134	235.855	-0.232033	0.00378407	154
243.051	2281.42	2252.74	-0.232621	0.00369409	154
374.965	440.832	446.3	-0.232717	0.0036796	154
160.961	274.954	233.91	-0.232848	0.00365988	154
910.076	10432.5	10239.1	-0.233121	0.00361917	154
469.024	601963	604699	-0.233567	0.0035533	154
747.007	7256.02	7066	-0.233847	0.00351268	154
406.535	3284.26	2753.72	-0.23411	0.00347483	154
1184.72	49.6697	39.465	-0.234156	0.00346818	154
1107.57	3234.08	3313.74	-0.234405	0.0034327	154
561.014	101.224	83.36	-0.234537	0.00341409	154
799.022	64913.8	64296.1	-0.234665	0.00339606	154
305.012	464254	463506	-0.234675	0.00339471	154
708.53	309.875	312.185	-0.234787	0.00337904	154
281.236	73.9388	67.355	-0.235296	0.00330856	154
71.0001	28.9744	26.87	-0.235505	0.00328006	154
247.156	10.9124	7.94	-0.236332	0.00316926	154
802.058	11632.2	10114.8	-0.236653	0.0031272	154
928.056	35476.4	35634.1	-0.236656	0.00312678	154
409.405	164.346	165.405	-0.236705	0.00312036	154
178.083	20.8452	20.165	-0.236915	0.00309316	154
693.255	329.876	135.27	-0.236962	0.00308715	154
935.031	33748	33582.8	-0.237185	0.00305855	154
740.991	13396.6	13328.7	-0.237228	0.00305309	154
777.011	2580.71	2535.93	-0.237576	0.00300898	154
806.031	7893.58	7852.8	-0.237602	0.00300567	154
721.776	2799.4	2617.78	-0.237994	0.00295686	154
562.604	0.997922	0.67	-0.238057	0.00294907	154
384.025	555.091	547.68	-0.238095	0.00294429	154
923.025	11710.7	11697	-0.238332	0.00291523	154
268.97	3529.12	3501.81	-0.238841	0.00285355	154
498.953	2205.28	2341.93	-0.239193	0.00281167	154
771.964	991.382	1035.92	-0.239199	0.00281089	154
958.076	9716.95	9778.62	-0.239669	0.00275579	154
798.055	99848.6	100994	-0.239686	0.00275388	154
654.189	53.4554	29.725	-0.2397	0.00275222	154
430.966	18.4468	10.66	-0.239834	0.00273674	154
774.068	6792.17	6911.7	-0.239837	0.00273638	154
1014.08	21470	21353.8	-0.240652	0.00264373	154
101.01	2336.27	2315.72	-0.24074	0.00263381	154
959.043	1738.88	1709.31	-0.240839	0.00262284	154
576.242	142.232	126.835	-0.240895	0.00261656	154
393.533	501.499	451.995	-0.24097	0.00260827	154
280.968	34.9192	28.39	-0.241208	0.00258206	154
665.03	282.42	260.09	-0.24239	0.0024555	154
740.486	202.964	217.95	-0.242495	0.00244447	154
507.028	1141.09	1107.8	-0.242648	0.00242863	154
546.973	22.3554	16.65	-0.243111	0.00238102	154
828.069	10058.4	9436.1	-0.243162	0.00237587	154
760.013	2702.16	2757.71	-0.24401	0.00229113	154
1134.57	7641.1	7681.84	-0.24582	0.00211927	154
877.035	1867.38	1835.77	-0.246431	0.00206395	154
826.069	26582.6	25237.6	-0.246855	0.00202636	154
1114.57	4184.05	4342.44	-0.246931	0.00201972	154
378.955	1546.77	1529.71	-0.247565	0.00196481	154
196.975	5.98325	2.235	-0.248294	0.00190334	154
281.024	5527.35	5510.5	-0.248905	0.00185315	154
576.241	121.288	114.49	-0.248953	0.00184926	154
1189.57	1344.03	1385.51	-0.249968	0.00176882	154
247.156	64.6464	60.97	-0.250136	0.00175576	154
963.042	46365.8	46158.9	-0.251725	0.00163696	154
619.023	380014	383031	-0.25202	0.00161567	154
953.014	4716.79	4780.14	-0.252957	0.0015499	154
687.772	2225.69	2150.24	-0.253355	0.0015227	154
1156.56	1634.19	1642.33	-0.253707	0.00149899	154
887.051	41250.8	40856	-0.25455	0.00144356	154
759.241	193.822	163.295	-0.254892	0.00142163	154
846.048	32839.2	32498.7	-0.255178	0.00140354	154
964.546	3746.52	3770.72	-0.255227	0.00140044	154
1141.57	4911.18	5017.31	-0.255369	0.00139159	154
851.34	1240.47	1056.16	-0.255733	0.00136898	154
264.025	1030.96	976.265	-0.255986	0.0013535	154
604.236	1733.58	1501.27	-0.256072	0.0013483	154
1067.09	14172	14141.2	-0.257028	0.00129141	154
899.054	24176.6	24066.5	-0.257455	0.00126671	154
278.075	23.0322	15.875	-0.257538	0.00126193	154
1171.41	175.546	155.055	-0.257833	0.00124522	154
1080.57	4200.92	4294.48	-0.25829	0.00121969	154
791.307	6003.51	5442.14	-0.260038	0.00112634	154
349.015	9030.84	9051.22	-0.261145	0.00107064	154
313.042	397.319	316.855	-0.26173	0.00104224	154
339.979	245.247	249.34	-0.262394	0.00101085	154
420.026	805.544	782.855	-0.262568	0.00100277	154
1025.06	22898	22880	-0.262926	0.000986321	154
726.048	742.431	724.315	-0.263258	0.000971298	154
590.99	62231.3	61329.6	-0.263754	0.00094923	154
781.503	481.912	494.51	-0.264786	0.000904797	154
616.93	277.309	272.395	-0.264953	0.000897773	154
808.009	2262.39	2268.46	-0.265282	0.000884129	154
224.805	140.522	142.74	-0.26602	0.000854158	154
522.999	135295	135147	-0.266057	0.00085268	154
824.045	39648.8	38912.2	-0.266202	0.000846931	154
720.043	1206.49	1268.97	-0.266527	0.000834119	154
948.057	41114.4	41210.2	-0.266892	0.000819982	154
1066.56	7716.47	7839.31	-0.266908	0.00081935	154
1161.58	5258.47	5384.3	-0.267086	0.000812554	154
178.083	14.0609	12.055	-0.267186	0.000808721	154
247.156	22.7375	19.47	-0.268585	0.000757165	154
115.057	29.3586	23.615	-0.268925	0.000745079	154
766.846	10549.5	6363.18	-0.269419	0.000727882	154
414.865	328.141	352.82	-0.269919	0.000710814	154
537.015	388988	391716	-0.270306	0.00069787	154
817.823	153.871	115.21	-0.270741	0.000683578	154
760.059	4302.61	4352.92	-0.271383	0.000662945	154
98.9973	51.6876	49.845	-0.272077	0.00064133	154
247.157	18.89	16.265	-0.272207	0.00063734	154
277.999	557.846	504.715	-0.272514	0.000628051	154
728.777	2855.39	2073.84	-0.272606	0.000625287	154
308.021	264.649	204.225	-0.272832	0.000618522	154
694.04	3579.21	3462.17	-0.272869	0.00061745	154
1101.57	4243.75	4257.39	-0.272984	0.00061405	154
876.021	2413.28	2449.02	-0.274173	0.000579881	154
679.046	841.398	836.85	-0.27464	0.000566958	154
840.297	797.96	734.15	-0.275093	0.000554665	154
881.032	54466.6	54176.1	-0.275678	0.000539164	154
817.044	22083.9	20731.2	-0.275737	0.000537619	154
1134.57	5026.99	5096.81	-0.27719	0.000500932	154
732.031	4512.49	4514.15	-0.277258	0.000499253	154
340.998	63.7323	29.62	-0.277571	0.000491684	154
314.075	118.752	43.37	-0.277765	0.000487053	154
1148.41	106.726	89.515	-0.277943	0.000482821	154
195.123	15.309	12.83	-0.27822	0.000476322	154
894.064	9755.24	9955.11	-0.278504	0.000469747	154
541.263	114.194	92.075	-0.278666	0.000466027	154
310.963	26.5892	24.155	-0.278844	0.000461976	154
675.531	207.254	186.79	-0.278967	0.000459187	154
1196.57	1530.21	1572.08	-0.279365	0.00045028	154
890.017	2802.04	2802.64	-0.280022	0.000435959	154
195.122	29.8021	25.81	-0.28058	0.000424102	154
468.924	50.2114	25.45	-0.280936	0.000416715	154
247.028	460.217	377.875	-0.281017	0.000415035	154
129.042	20.0505	19.05	-0.281052	0.000414327	154
1074.56	3679.78	3684.06	-0.281661	0.000401998	154
1188.58	5980.04	6198.04	-0.281691	0.000401409	154
707.516	116.258	98.285	-0.282473	0.000386105	154
805.536	8746.63	8670.82	-0.282585	0.000383968	154
668.012	1036	1023.37	-0.28267	0.000382338	154
707.77	59074.9	58285.7	-0.282874	0.000378477	154
1087.57	2957.49	3037.56	-0.283692	0.000363332	154
898.062	24770.7	24728.7	-0.284178	0.000354598	154
196.94	325.066	92.265	-0.284704	0.000345375	154
1181.57	6906.97	6877.84	-0.285065	0.000339163	154
880.062	91263.3	92517.9	-0.286616	0.000313667	154
430.057	3442.89	3413.47	-0.286882	0.000309474	154
726.715	124.383	85.85	-0.288201	0.000289456	154
385.959	71.0444	72.265	-0.288726	0.000281827	154
816.067	4546.19	4578.48	-0.289472	0.000271309	154
297.233	43.5514	31.565	-0.289702	0.000268134	154
885.012	4053.67	4102.69	-0.289892	0.000265543	154
778.043	5266.23	5069.41	-0.290355	0.000259319	154
718.763	7954.8	7869.83	-0.290694	0.000254855	154
686.543	96.8127	80.345	-0.290898	0.000252205	154
93.02	18.5576	16.83	-0.291326	0.000246721	154
1149.1	11370	11380.8	-0.291683	0.000242228	154
717.018	7460.63	7574.31	-0.291693	0.000242102	154
374.964	234.756	195.035	-0.292123	0.000236791	154
220.99	92.8203	84.305	-0.292183	0.00023607	154
388.933	215.603	192.105	-0.292274	0.000234955	154
336.958	1369.82	1249.77	-0.293191	0.000224082	154
165.062	3.56961	2.195	-0.293643	0.000218891	154
1157.58	681.888	655.18	-0.294374	0.000210743	154
226.802	201.297	194.775	-0.294487	0.000209512	154
534.924	108.548	100.88	-0.295616	0.000197535	154
944.076	10267.1	9663.6	-0.29579	0.000195745	154
639.052	2956.78	2965.78	-0.296191	0.000191684	154
842.061	8856.84	8751.16	-0.29626	0.000190993	154
709.003	15.4502	5.005	-0.29705	0.000183244	154
654.067	4135.13	4025.82	-0.297456	0.000179376	154
368.01	2638.28	2633.12	-0.297545	0.000178541	154
866.048	45550.2	45731.2	-0.297992	0.00017439	154
696.779	585055	560024	-0.298051	0.000173847	154
858.05	25009	25079.6	-0.29859	0.000168975	154
228.799	95.1319	93.795	-0.299058	0.000164844	154
981.058	43698.7	43568.4	-0.299395	0.000161933	154
455.008	314886	315438	-0.299845	0.000158116	154
816.051	23234.7	20519.6	-0.301425	0.000145367	154
1087.57	3512.74	3595.55	-0.301514	0.00014468	154
1127.57	4612.68	4737.3	-0.302316	0.000138612	154
348.96	485.489	491.025	-0.302812	0.000134977	154
354.955	68.1039	2.46	-0.30372	0.00012855	154
563.21	9294.86	5723.23	-0.304317	0.000124488	154
1041.05	1824.94	1795.11	-0.304478	0.000123412	154
419.009	34.9884	28.28	-0.305469	0.000116972	154
683.063	99.6127	84.245	-0.306134	0.000112835	154
1168.58	4177.92	4266.15	-0.306341	0.000111576	154
239.114	18.8348	13.305	-0.306441	0.000110967	154
806.058	5798.19	5506.39	-0.306755	0.000109094	154
955.562	14702.5	14704.3	-0.308302	0.000100265	154
1002.06	48475.2	48664.3	-0.308342	0.000100049	154
729.025	2594.42	2555.62	-0.308447	9.94756e-05	154
526.618	249.98	198.54	-0.308471	9.93436e-05	154
1012.56	5370.64	5433.19	-0.308664	9.83019e-05	154
110.994	1045.04	830.34	-0.309745	9.2642e-05	154
978.06	23751.6	23565.7	-0.309912	9.17924e-05	154
1080.56	5616.75	5724.57	-0.310116	9.07693e-05	154
829.309	2548.81	2277.57	-0.311667	8.33236e-05	154
943.552	8300.65	8373.26	-0.313293	7.61314e-05	154
908.068	7672.22	7815.6	-0.313606	7.48194e-05	154
776.041	18705.5	18386	-0.314289	7.20202e-05	154
209.065	118.133	95.15	-0.314589	7.08217e-05	154
800.529	1534.43	1448.1	-0.314591	7.08137e-05	154
717.543	400.709	365.845	-0.315702	6.65416e-05	154
780.317	24977.4	23105.3	-0.316168	6.48198e-05	154
320.997	16865.4	15847.3	-0.317075	6.15921e-05	154
307.948	241.039	197.18	-0.317134	6.1387e-05	154
597.039	884.93	878.23	-0.31767	5.95579e-05	154
680.044	132.852	127.155	-0.317716	5.94032e-05	154
1133.08	35252.5	35387.2	-0.317887	5.88319e-05	154
329.024	72.1505	42.715	-0.318144	5.79827e-05	154
985.086	16378.3	16314.2	-0.318495	5.6841e-05	154
1121.57	3839.73	3846.85	-0.318735	5.60729e-05	154
289.02	607.456	606.635	-0.319821	5.27149e-05	154
1162.57	3110.8	3017.15	-0.319987	5.22196e-05	154
697.076	170.749	144.775	-0.320547	5.05755e-05	154
857.562	6875.98	6700.85	-0.320884	4.96129e-05	154
564.121	319.918	292.355	-0.321015	4.92414e-05	154
138.987	75.2042	58.165	-0.322759	4.45522e-05	154
322.959	475.529	485.715	-0.324238	4.09072e-05	154
903.078	16546.8	16387.3	-0.324715	3.97941e-05	154
1100.09	8427.96	8409.26	-0.324961	3.92296e-05	154
1011.06	31109.8	31105.2	-0.325148	3.88057e-05	154
717.019	12936.1	12560	-0.325438	3.81595e-05	154
262.963	16902.3	16723.5	-0.325773	3.74233e-05	154
835.046	3747.94	3687.95	-0.326082	3.67566e-05	154
445.031	11043.2	10952.8	-0.326492	3.58874e-05	154
787.052	9667.02	9581.33	-0.327251	3.43317e-05	154
763.054	11120.7	11159.2	-0.327442	3.39512e-05	154
1015.05	44593.4	44744.8	-0.327849	3.31509e-05	154
1013.07	6142.25	5945.36	-0.32802	3.28206e-05	154
506.185	1624.19	829.91	-0.328106	3.26566e-05	154
370.985	10.4875	7.515	-0.328383	3.21287e-05	154
699.069	920.636	921.14	-0.328493	3.1922e-05	154
354.909	642.101	665.66	-0.328592	3.17377e-05	154
976.066	8781.24	8917.3	-0.329591	2.99261e-05	154
937.046	20493.2	20566.6	-0.32963	2.98566e-05	154
753.505	338.375	352.125	-0.330672	2.80753e-05	154
387.018	746139	742072	-0.330731	2.79772e-05	154
290.995	248764	247607	-0.331194	2.722e-05	154
327.157	120.31	113.91	-0.331306	2.70403e-05	154
847.041	19940.2	19349.5	-0.33192	2.60718e-05	154
1154.57	5731.54	5980.56	-0.331953	2.60209e-05	154
1171.09	20681.1	20625.8	-0.332187	2.56625e-05	154
1112.58	40260.8	40299.1	-0.332548	2.51164e-05	154
874.517	2468.08	2582.03	-0.333596	2.35938e-05	154
605.006	179636	179195	-0.334161	2.28094e-05	154
601.083	248.358	228.105	-0.335091	2.15716e-05	154
1021.58	7585.16	7625.34	-0.3354	2.11752e-05	154
769.022	87184.4	87248.3	-0.337053	1.9166e-05	154
620.999	47972.9	46783.6	-0.337063	1.91546e-05	154
715.757	5015.27	4741.01	-0.337319	1.88598e-05	154
894.549	2125.58	2090	-0.337352	1.88223e-05	154
1032.06	14874.2	14730.2	-0.337772	1.83487e-05	154
720.043	8527.96	8414.88	-0.337835	1.82794e-05	154
750.03	13148	12939.8	-0.337976	1.81234e-05	154
854.063	17914.6	17566.7	-0.337979	1.81197e-05	154
848.537	2353.68	2349.11	-0.338162	1.79197e-05	154
672.997	93946.6	92950.5	-0.338824	1.72133e-05	154
1168.57	5648.19	5617.13	-0.338965	1.70659e-05	154
742.035	31449.8	30433.3	-0.339333	1.66875e-05	154
341.99	95.2203	23.97	-0.339678	1.63406e-05	154
862.068	9117.69	8945.28	-0.339833	1.61867e-05	154
1183.39	68.8621	56.33	-0.341946	1.42201e-05	154
1175.1	8397.28	8261.86	-0.3435	1.29206e-05	154
254.969	157.422	160.265	-0.343986	1.25377e-05	154
1073.56	4740.04	4697.23	-0.344981	1.17864e-05	154
770.996	15656.4	15588.3	-0.345211	1.1619e-05	154
993.037	12224.9	12065.8	-0.345967	1.10847e-05	154
992.078	23480.9	23150.8	-0.346444	1.07599e-05	154
311.655	492.172	262.305	-0.346647	1.06238e-05	154
614.241	393.89	395.825	-0.347252	1.02294e-05	154
1141.08	10392.9	10331.2	-0.348753	9.30877e-06	154
302.734	116.609	99.66	-0.349234	9.03111e-06	154
1178.1	15180.2	15312.8	-0.349549	8.85358e-06	154
1065.58	13755.9	13802.1	-0.350025	8.59101e-06	154
413.967	76.9743	60.87	-0.352263	7.45327e-06	154
785.012	35404.2	34888.2	-0.353104	7.06388e-06	154
975.555	26697.2	26407.7	-0.35315	7.04314e-06	154
320.053	154.46	163.56	-0.353727	6.78791e-06	154
1092.07	68081.8	68155.7	-0.353929	6.70073e-06	154
849.058	4035.15	4026.23	-0.353938	6.6965e-06	154
796.038	3756	3742.84	-0.354707	6.37413e-06	154
862.05	4815.69	4752.85	-0.354855	6.31384e-06	154
300.737	167.825	141.54	-0.355273	6.14635e-06	154
795.153	130.428	97.24	-0.356482	5.68528e-06	154
1189.1	5010.12	4928.4	-0.356666	5.61814e-06	154
756.026	41325.7	41467.6	-0.356909	5.53044e-06	154
606.744	838.144	652.97	-0.35707	5.47308e-06	154
255.948	390.772	411.455	-0.35742	5.35026e-06	154
1152.08	69240.8	69049	-0.357684	5.25933e-06	154
897.036	16930.3	16430.8	-0.358453	5.003e-06	154
720.234	235.164	236.93	-0.358833	4.88084e-06	154
388.977	774.326	772.285	-0.359393	4.70568e-06	154
799.031	11519.7	11251.2	-0.359669	4.6217e-06	154
713.029	2686.17	2713.24	-0.359754	4.59597e-06	154
829.017	13851.4	13230.9	-0.36026	4.44633e-06	154
911.026	13030.4	12748.3	-0.361256	4.1653e-06	154
897.524	1187.59	1231.51	-0.361341	4.14199e-06	154
933.04	60166.3	60237	-0.362504	3.83663e-06	154
570.258	40.0106	34.165	-0.362608	3.81038e-06	154
762.523	1351.68	1353.72	-0.362892	3.73968e-06	154
696.274	220.281	204.9	-0.363416	3.61227e-06	154
851.031	76320.6	76257.7	-0.363605	3.56744e-06	154
734.271	254.096	226.25	-0.36468	3.322e-06	154
778.039	7974.86	7820.61	-0.364781	3.29962e-06	154
1119.58	15829.8	15963.8	-0.365334	3.18057e-06	154
728.024	3277.57	3185.89	-0.366615	2.91991e-06	154
1143.56	990.929	985.265	-0.367883	2.68195e-06	154
1052.57	4855.14	4912.51	-0.368577	2.55978e-06	154
562.63	355.959	148.935	-0.369007	2.48661e-06	154
1156.41	73.3422	62.915	-0.369067	2.47658e-06	154
883.012	9568.01	9540.34	-0.370141	2.3033e-06	154
777.531	4031.14	3979.45	-0.370624	2.22917e-06	154
115.056	22.2866	18.825	-0.371927	2.04027e-06	154
882.03	12229.6	12248.7	-0.372439	1.97027e-06	154
1184.4	127.732	100.295	-0.373247	1.86448e-06	154
1096.08	26146.5	26220.3	-0.373505	1.83188e-06	154
553.009	12004.7	11689	-0.373784	1.79718e-06	154
186.065	28.9595	23.195	-0.373793	1.79611e-06	154
1067.56	4892.09	4801.65	-0.375049	1.64769e-06	154
307.035	9796.6	9843.25	-0.375063	1.6462e-06	154
1031.05	27074.3	26884.2	-0.37619	1.52316e-06	154
271.989	164.903	157.765	-0.376352	1.50616e-06	154
942.055	13642.6	13621.2	-0.377097	1.43056e-06	154
129.041	27.9259	26.015	-0.377881	1.35479e-06	154
691.532	100.54	91.055	-0.377962	1.34723e-06	154
1128.57	3619.51	3651.28	-0.378542	1.29392e-06	154
507.035	2302.18	2267.45	-0.378707	1.27921e-06	154
770.027	29239.3	28870.7	-0.37913	1.24198e-06	154
840.062	30676.2	28397.8	-0.38028	1.14608e-06	154
325.003	67.5958	53.215	-0.380317	1.14316e-06	154
896.049	25381.8	25204.1	-0.381161	1.07747e-06	154
878.043	4780.94	4825.68	-0.381667	1.03983e-06	154
429.907	48.8858	47.465	-0.38181	1.02946e-06	154
765.043	5053.8	4934.94	-0.382137	1.00601e-06	154
861.543	6409.75	6236.86	-0.382308	9.93971e-07	154
739.066	16457.2	16214.4	-0.384522	8.49848e-07	154
1168.11	4280.16	4257.36	-0.384953	8.24253e-07	154
307.007	970.946	942.815	-0.385183	8.10879e-07	154
185.078	145.545	132	-0.385357	8.00873e-07	154
250.067	73.2988	69.61	-0.385662	7.83687e-07	154
1052.58	16982.5	16347.7	-0.386178	7.55339e-07	154
771.311	420.204	329.85	-0.386494	7.38524e-07	154
635.014	14075.6	13826.4	-0.38674	7.25616e-07	154
1160.59	13951.2	14166.7	-0.387006	7.11929e-07	154
855.033	24151.5	23755	-0.387361	6.94063e-07	154
203.041	148.993	134.88	-0.388143	6.56188e-07	154
761.047	21277.3	20948.1	-0.389527	5.93972e-07	154
195.124	17.755	9.86	-0.38964	5.89142e-07	154
191.005	14356.2	12345.7	-0.38972	5.85716e-07	154
250.837	40.9981	42.09	-0.390174	5.66823e-07	154
339.189	104.397	96.795	-0.39021	5.65351e-07	154
1195.07	4717.4	4617.12	-0.390358	5.59335e-07	154
324.009	63.4999	62.07	-0.390372	5.58762e-07	154
1000.07	25403.8	25275.1	-0.391685	5.0799e-07	154
373.001	404243	398827	-0.393407	4.48069e-07	154
755.006	37121	36798.3	-0.395155	3.94173e-07	154
115.059	34.3855	29.515	-0.395209	3.92601e-07	154
754.068	12907.3	12792.1	-0.395277	3.90664e-07	154
992.061	11684.9	11731.4	-0.396614	3.53988e-07	154
875.044	9670.47	9511.89	-0.396821	3.48614e-07	154
1108.09	10385.8	10351.9	-0.397695	3.2677e-07	154
457.008	664.708	636.17	-0.397698	3.2669e-07	154
929.058	17592	17215.6	-0.39779	3.24469e-07	154
297.14	154.296	144.995	-0.397846	3.23127e-07	154
824.545	5331.65	5201.67	-0.397938	3.20929e-07	154
786.033	9080.08	8970.51	-0.398175	3.15342e-07	154
949.033	31861.9	31535.7	-0.398911	2.9855e-07	154
223.006	258135	252533	-0.399013	2.96294e-07	154
847.546	2322.76	2312.78	-0.399016	2.96222e-07	154
735.033	20507.8	19776.6	-0.399341	2.89129e-07	154
544.951	773.34	812.42	-0.399431	2.87195e-07	154
867.022	35667.9	35025.7	-0.400291	2.6934e-07	154
850.062	26457.5	25723.7	-0.400314	2.68878e-07	154
1059.07	22882.4	22551.8	-0.401047	2.54524e-07	154
704.011	22084.8	21736.9	-0.401723	2.41918e-07	154
216.989	1299.35	1159.16	-0.401907	2.38596e-07	154
876.544	5393.36	5422.45	-0.402663	2.25403e-07	154
743.032	3472.3	3507.26	-0.403672	2.08877e-07	154
1147.57	5539.59	5743.78	-0.404033	2.03243e-07	154
795.024	4450.6	4479.49	-0.404536	1.95648e-07	154
489.976	129.929	108.89	-0.404761	1.9234e-07	154
586.001	870.611	883.095	-0.405019	1.88607e-07	154
793.033	4032.7	4001.29	-0.405371	1.83635e-07	154
1153.59	23609.9	23699.2	-0.405745	1.78476e-07	154
1024.06	13979.5	14051.2	-0.406337	1.70611e-07	154
757.024	31951.3	31657.6	-0.406448	1.69163e-07	154
296.956	675.938	688.28	-0.408122	1.4883e-07	154
571.989	67.4946	56.84	-0.408375	1.45971e-07	154
1195.58	4137.74	4259.78	-0.408446	1.45175e-07	154
302.996	208.388	81.35	-0.409299	1.35957e-07	154
695.526	117.291	106.69	-0.409623	1.32609e-07	154
860.045	12163.9	12189.5	-0.410056	1.28248e-07	154
1184.11	3938.93	3870.94	-0.410611	1.22862e-07	154
1060.08	10362.3	10319.5	-0.410903	1.20125e-07	154
439.032	115.88	85.64	-0.411416	1.15436e-07	154
590.99	10079.2	10396.4	-0.411538	1.14353e-07	154
306.995	3202.6	3326.51	-0.411648	1.13377e-07	154
794.762	1765.1	1483.97	-0.413013	1.01958e-07	154
314.396	16.0602	10.99	-0.413453	9.85211e-08	154
843.061	17607.6	17603.2	-0.414252	9.25556e-08	154
1040.06	10246.1	10311.8	-0.415018	8.71662e-08	154
1157.56	494.062	409.23	-0.415031	8.70764e-08	154
1128.6	1124.75	1063.51	-0.415142	8.63163e-08	154
578.003	9550.24	9468.62	-0.415149	8.62718e-08	154
603.047	76.8697	64.4	-0.416529	7.73961e-08	154
1082.08	19750.9	19771.3	-0.416835	7.55528e-08	154
1012.08	7509.41	7407.16	-0.417774	7.0144e-08	154
780.057	8468.67	8339.45	-0.417837	6.97981e-08	154
777.062	6078.25	6151.79	-0.417968	6.90753e-08	154
701.03	38543.3	39118.6	-0.418087	6.8431e-08	154
1101.08	14230.7	14083.1	-0.41809	6.84132e-08	154
784.04	79320.9	78743.3	-0.418616	6.56191e-08	154
894.566	2657.71	2600.8	-0.418691	6.52266e-08	154
944.055	6420.11	5493.39	-0.419848	5.9493e-08	154
814.042	6554.55	6740.34	-0.4211	5.38326e-08	154
937.55	3280.42	3275.12	-0.421642	5.1545e-08	154
966.069	27462.6	27368.7	-0.42219	4.93248e-08	154
236.985	13.6319	6.195	-0.422553	4.79071e-08	154
1117.57	93505.9	93520.7	-0.422739	4.71965e-08	154
768.054	16576.9	16227.2	-0.42292	4.6515e-08	154
1183.74	138.149	127.65	-0.423227	4.53791e-08	154
922.066	19297.4	19048.9	-0.424504	4.09338e-08	154
276.979	74617	73268.8	-0.424691	4.0318e-08	154
935.572	2905.17	2849.89	-0.425342	3.82471e-08	154
742.025	17110.4	17189.1	-0.425752	3.69928e-08	154
990.069	12617.9	12666.4	-0.425897	3.65607e-08	154
747.034	2093.8	1952.04	-0.426061	3.60756e-08	154
586.25	108.778	100.29	-0.426351	3.52358e-08	154
1134.09	14670.2	14662.2	-0.426426	3.50207e-08	154
960.049	5159.68	5206.61	-0.426633	3.44352e-08	154
181.951	74.7651	66.51	-0.428502	2.95561e-08	154
1174.58	3523.99	3570.9	-0.428644	2.92157e-08	154
549.014	1055.26	1056.49	-0.42981	2.65457e-08	154
769.022	35847.8	35241.2	-0.429965	2.62103e-08	154
1183.1	8256.17	8296.53	-0.430329	2.54343e-08	154
563.701	2038.5	1959.9	-0.430395	2.52968e-08	154
765.535	2093.66	1996.61	-0.430549	2.49766e-08	154
609.042	12027.3	12158.1	-0.430645	2.4781e-08	154
977.053	9174.55	9343.08	-0.432117	2.19394e-08	154
895.046	11743.1	11565.7	-0.432948	2.04753e-08	154
973.059	51130.8	50797.9	-0.433024	2.03476e-08	154
958.553	6260.93	6244.68	-0.43328	1.99183e-08	154
813.039	11184.7	11356.8	-0.43331	1.98693e-08	154
903.547	4164.59	4180.65	-0.433839	1.90125e-08	154
806.832	3580.86	3275.74	-0.433894	1.89241e-08	154
932.066	27803.5	28043.5	-0.433927	1.88723e-08	154
861.039	6992.36	6849.36	-0.434325	1.82563e-08	154
1031.05	9681.16	9401.65	-0.435041	1.71948e-08	154
813.037	11723.6	11415	-0.435406	1.66774e-08	154
709.53	772.395	762.38	-0.435452	1.66132e-08	154
779.042	3964.98	3894.38	-0.435981	1.58919e-08	154
725.043	4559.43	4399.86	-0.436112	1.57175e-08	154
672.997	15478.8	15881.8	-0.436625	1.50545e-08	154
1032.58	41337.1	41033.7	-0.438189	1.31935e-08	154
892.039	7107.93	7022.94	-0.438409	1.295e-08	154
795.04	16891	15886.4	-0.438922	1.23998e-08	154
1120.08	45438	45525.2	-0.439017	1.23e-08	154
829.071	4748.75	4799.93	-0.439405	1.19015e-08	154
807.055	9547.77	9388.13	-0.43972	1.15872e-08	154
530.945	668.951	684.88	-0.440469	1.08715e-08	154
963.049	11861.1	11709.6	-0.440548	1.07987e-08	154
756.762	8835.84	7539.14	-0.441544	9.91892e-09	154
503.993	1125.92	1066.69	-0.441659	9.82185e-09	154
939.571	80914.4	79830.9	-0.44297	8.77792e-09	154
821.065	28620	27645.8	-0.443387	8.46866e-09	154
436.001	4182.88	4183.51	-0.444415	7.7506e-09	154
729.027	2163.48	2174.07	-0.444889	7.44028e-09	154
521.038	434.72	385.38	-0.445112	7.29793e-09	154
911.053	15188.2	14974.4	-0.445444	7.09133e-09	154
1181.07	8125.98	8057.2	-0.445805	6.87273e-09	154
713.024	6494.5	6564.43	-0.445901	6.81618e-09	154
336.876	2875.12	2266.7	-0.446921	6.23835e-09	154
314.894	1460.41	1044.03	-0.446993	6.19919e-09	154
895.046	10294.4	10482	-0.447008	6.19111e-09	154
805.753	1001.29	761.52	-0.447034	6.17697e-09	154
909.547	3537.01	3545.64	-0.44801	5.67327e-09	154
934.047	27418.3	27330.5	-0.448089	5.63434e-09	154
1142.09	9449.68	9437.66	-0.448953	5.22427e-09	154
965.049	11567	11270.4	-0.449216	5.10534e-09	154
353.995	2136.58	2218.89	-0.449252	5.08919e-09	154
785.025	19753.7	19357.9	-0.449646	4.9162e-09	154
1058.07	21679.8	21920.9	-0.449801	4.85001e-09	154
776.039	12657.7	12701.3	-0.450143	4.70656e-09	154
891.046	48414.4	48352.3	-0.450284	4.64846e-09	154
266.892	416.632	353.21	-0.450777	4.45097e-09	154
1160.08	103648	103625	-0.451	4.36435e-09	154
764.748	413.686	366.21	-0.45221	3.92192e-09	154
867.031	10663.8	10509.9	-0.452774	3.73079e-09	154
836.061	27250.7	26407.5	-0.453202	3.59206e-09	154
896.05	6619.09	6828.55	-0.453428	3.52046e-09	154
715.046	44839.2	45696.4	-0.453507	3.49588e-09	154
815.06	4780.72	4810.37	-0.453895	3.37742e-09	154
407.969	145.304	141.44	-0.453926	3.36793e-09	154
173.031	970.622	957.485	-0.454177	3.29352e-09	154
963.05	10215.7	10314.3	-0.454358	3.24093e-09	154
1042.05	4057.43	3922.59	-0.454499	3.20037e-09	154
467.008	223.534	208.66	-0.45515	3.01976e-09	154
877.052	19291.4	19173.7	-0.455571	2.90843e-09	154
975.048	5624.19	5700.97	-0.456362	2.70929e-09	154
745.77	22051.3	19271.2	-0.456602	2.65161e-09	154
676.988	215.844	197.47	-0.45674	2.61896e-09	154
770.025	19788.8	19799.8	-0.457207	2.51142e-09	154
767.755	1688.27	1536.57	-0.458822	2.17102e-09	154
829.045	10558.7	10161.6	-0.458988	2.13879e-09	154
1007.07	35355.3	35333	-0.459096	2.11791e-09	154
782.052	2564.08	2499.8	-0.460006	1.95026e-09	154
112.971	18699.1	18582.2	-0.460128	1.92886e-09	154
631.02	1645.4	1662.13	-0.460289	1.90086e-09	154
220.885	297.68	258.185	-0.460407	1.88059e-09	154
830.065	4161.24	4200.17	-0.460677	1.83505e-09	154
746.562	2885.51	2481.66	-0.462924	1.49474e-09	154
881.04	13332.5	13196.1	-0.463213	1.45565e-09	154
202.974	2299.3	2248.19	-0.464048	1.34828e-09	154
771.02	14335	14229.2	-0.464951	1.24066e-09	154
823.007	31961.5	31645.2	-0.465155	1.21757e-09	154
819.543	14040.6	12785	-0.465573	1.17155e-09	154
869.582	20690.4	20284.3	-0.465651	1.16305e-09	154
141.002	541649	532887	-0.465967	1.12962e-09	154
851.031	32152.8	31534.9	-0.466042	1.12175e-09	154
808.053	1504.58	1490.35	-0.466226	1.10281e-09	154
232.888	163.879	135.265	-0.466612	1.06414e-09	154
1020.06	7330.98	7310.69	-0.466785	1.04718e-09	154
969.562	55889.8	54900.4	-0.467311	9.97304e-10	154
766.044	4081.62	3478.34	-0.467787	9.54092e-10	154
1176.11	6329.9	6414.4	-0.468699	8.76346e-10	154
740.06	6187.96	6052.27	-0.468793	8.68751e-10	154
1194.59	11350.9	11416	-0.469059	8.47425e-10	154
426.976	56191.8	55360.8	-0.469164	8.3914e-10	154
1074.07	55869.5	55260.6	-0.469466	8.15753e-10	154
930.067	6817.8	6691.88	-0.469676	7.99857e-10	154
769.022	21101	21357.3	-0.469929	7.81128e-10	154
1008.56	68071.3	67655.9	-0.470619	7.32175e-10	154
973.041	5480.1	5446.35	-0.471237	6.90875e-10	154
809.024	35690.2	35814	-0.471668	6.63437e-10	154
978.557	6662.42	6682.56	-0.472476	6.14729e-10	154
194.974	17467.7	17215.3	-0.473941	5.35085e-10	154
1103.08	122755	120447	-0.474014	5.31426e-10	154
751.009	7679.43	7676.19	-0.474648	5.00347e-10	154
853.029	17667.1	17495.3	-0.47473	4.96452e-10	154
1155.08	25234.3	25018.3	-0.475509	4.60954e-10	154
551.031	86801.8	87866.3	-0.475811	4.47846e-10	154
555.068	13226.7	13412.9	-0.476278	4.28318e-10	154
1045.06	8695.46	8848.33	-0.476442	4.2164e-10	154
1130.08	24201.5	24044.8	-0.47724	3.90592e-10	154
974.567	13175.9	13129.6	-0.477319	3.87648e-10	154
911.069	4963.76	4984.88	-0.478187	3.56649e-10	154
918.065	28455.2	28228.4	-0.478249	3.54513e-10	154
853.026	8530.09	8246.25	-0.478259	3.54177e-10	154
1169.1	6504.17	6478.46	-0.47844	3.48069e-10	154
788.057	12443.7	12403.2	-0.479274	3.21156e-10	154
1068.08	28776.5	28859.9	-0.480033	2.98435e-10	154
687.014	34397.2	35059.3	-0.480421	2.87436e-10	154
280.978	93.0892	89.84	-0.480765	2.78013e-10	154
1192.08	3780.35	3617.51	-0.481344	2.62799e-10	154
1013.07	7133.69	6971.43	-0.481361	2.6238e-10	154
841.025	18634.3	17937.7	-0.481561	2.57316e-10	154
714.037	1116.95	1093.24	-0.481716	2.53478e-10	154
1025.58	4833.95	4737.49	-0.482103	2.44087e-10	154
654.004	869.311	807.745	-0.482192	2.41986e-10	154
851.03	18882.1	19140.5	-0.482258	2.4044e-10	154
837.016	65640.5	64734.9	-0.482672	2.30923e-10	154
633.038	82647.9	83565	-0.483013	2.23343e-10	154
605.006	33914.7	34220.7	-0.483201	2.19291e-10	154
799.551	2946.6	2661.53	-0.484012	2.0254e-10	154
1045.06	10800.9	10670.4	-0.484308	1.9675e-10	154
904.071	9612.19	9589.56	-0.485143	1.81258e-10	154
1109.07	15859.8	15743.6	-0.485865	1.68799e-10	154
935.037	26748.9	26371.2	-0.485869	1.68744e-10	154
1127.07	8292.42	8233.27	-0.486141	1.64264e-10	154
891.025	8657.33	8448.15	-0.486792	1.54036e-10	154
799.033	12086.3	12254.2	-0.48691	1.52243e-10	154
783.038	34752	35149.3	-0.487081	1.4969e-10	154
956.054	9664.98	9615.33	-0.487807	1.39293e-10	154
1190.11	8278.51	8207.01	-0.488474	1.30362e-10	154
863.066	13072.5	12888.5	-0.488708	1.2737e-10	154
875.038	6254.63	6176.11	-0.488809	1.26085e-10	154
619.022	66093.6	66255.6	-0.488836	1.25756e-10	154
1165.06	8356.98	8387.37	-0.488967	1.2412e-10	154
1046.06	17796.8	17833.3	-0.4897	1.15373e-10	154
1196.08	36433.5	36265.8	-0.48972	1.15146e-10	154
933.04	41677.8	41601.9	-0.489828	1.13906e-10	154
925.058	47755	46926.1	-0.489927	1.12789e-10	154
945.069	14903.9	13858.9	-0.491057	1.00722e-10	154
576.987	8592.03	8602.47	-0.491215	9.9141e-11	154
948.054	29318.8	29317.8	-0.491717	9.42599e-11	154
903.545	2871.35	2857.72	-0.492358	8.83751e-11	154
1187.59	18303.5	18495.4	-0.492361	8.83459e-11	154
1136.09	6080	6001.24	-0.492766	8.48197e-11	154
358.985	154401	151826	-0.493045	8.24629e-11	154
800.033	3338.96	3154.59	-0.493331	8.01163e-11	154
860.046	11040.3	10983.5	-0.493456	7.91118e-11	154
861.051	5793.32	5691.75	-0.494165	7.36294e-11	154
984.063	13746.6	13511.9	-0.494435	7.16459e-11	154
979.044	20010.6	19623.9	-0.494675	6.99238e-11	154
947.054	21504	21679.7	-0.494737	6.94822e-11	154
752.03	1701.88	1662.35	-0.494875	6.85156e-11	154
1193.08	18071.7	18182.7	-0.495358	6.52338e-11	154
413.044	9707.63	9849.33	-0.495677	6.31522e-11	154
890.056	12028.2	11784.1	-0.495772	6.25424e-11	154
537.015	63637.3	64349	-0.49663	5.73052e-11	154
852.035	51004.9	49931.7	-0.497178	5.41797e-11	154
810.038	30509.8	30299.6	-0.497477	5.25468e-11	154
1015.05	33072.3	33052.2	-0.497586	5.19665e-11	154
457.974	591.649	548.595	-0.497816	5.0756e-11	154
685.053	4898.55	4980.48	-0.498296	4.83185e-11	154
1022.07	95659.1	94078.7	-0.49848	4.7414e-11	154
790.045	28114.5	27637.8	-0.499143	4.42856e-11	154
773.034	9432.09	9340.29	-0.499337	4.34102e-11	154
1082.59	5820.61	5812.6	-0.499406	4.31027e-11	154
897.062	5075.67	5178.9	-0.4996	4.225e-11	154
1088.08	5607.85	5477.68	-0.500168	3.98428e-11	154
732.544	543.728	485.72	-0.500358	3.90709e-11	154
1062.07	130771	129803	-0.500717	3.76454e-11	154
1148.1	5347.33	5333.76	-0.500796	3.73394e-11	154
888.555	30461.6	30180.6	-0.501059	3.63368e-11	154
176.921	4430.06	4250.46	-0.50121	3.57721e-11	154
577.054	5199.65	5306.95	-0.501519	3.46446e-11	154
934.042	19640.7	19700.3	-0.501851	3.34715e-11	154
387.017	36.3205	27.81	-0.502655	3.07847e-11	154
881.041	11533.6	11728	-0.502935	2.99006e-11	154
728.03	12467.8	12454.9	-0.503547	2.80525e-11	154
1106.6	1783.28	1800.02	-0.504161	2.63084e-11	154
721.047	1883.16	1888.31	-0.504489	2.54188e-11	154
980.565	40831.1	40379.3	-0.504821	2.45499e-11	154
988.055	55757.2	55656	-0.505787	2.21813e-11	154
868.042	17528.3	17212.7	-0.505833	2.20742e-11	154
721.529	237.372	219.37	-0.507177	1.91578e-11	154
1146.59	20205.9	20363.7	-0.507253	1.90054e-11	154
1054.08	7816.25	7554.26	-0.507466	1.85811e-11	154
1017.05	30766.3	29799.4	-0.507962	1.76304e-11	154
542.971	87.94	81.53	-0.508258	1.70862e-11	154
691.051	15746.4	15872.6	-0.508813	1.61085e-11	154
919.026	56789.9	56443.2	-0.509024	1.57525e-11	154
385.001	517.103	506.44	-0.509089	1.56428e-11	154
1075.57	6279.02	6187.4	-0.510479	1.34893e-11	154
938.065	8572.38	8539.13	-0.510877	1.29281e-11	154
719.086	11303.8	11724.2	-0.511163	1.25387e-11	154
866.047	32900.2	33255.7	-0.511958	1.15143e-11	154
1055.07	115769	115050	-0.512408	1.09709e-11	154
915.051	23620.3	23160.8	-0.512924	1.03787e-11	154
884.061	58533	57275	-0.512947	1.0353e-11	154
1083.05	34079.5	33760.8	-0.513088	1.01967e-11	154
1016.05	43193.4	42052.4	-0.513558	9.69304e-12	154
911.564	7201.88	7118.32	-0.513587	9.66217e-12	154
1097.06	26143.5	26562.2	-0.513949	9.29242e-12	154
1093.57	10050.2	10081.2	-0.515053	8.246e-12	154
817.043	16825.5	16763	-0.515063	8.23719e-12	154
494.981	6483.2	6487.85	-0.515408	7.93462e-12	154
797.053	34490.2	35186.6	-0.516118	7.34537e-12	154
1143.07	18918.5	18711	-0.516206	7.27515e-12	154
848.056	6655.63	6467.31	-0.516492	7.05222e-12	154
865.046	28420.6	28733	-0.517047	6.63797e-12	154
872.052	80273.3	79222	-0.517172	6.54813e-12	154
959.057	22842.3	22806.8	-0.517829	6.09439e-12	154
1115.09	33568.6	33446.1	-0.517898	6.04855e-12	154
208.99	105980	104163	-0.518404	5.7225e-12	154
961.067	18544	18891.5	-0.518947	5.3921e-12	154
923.559	18036.3	17945.8	-0.519528	5.05825e-12	154
332.95	159.495	136.72	-0.519699	4.96404e-12	154
831.548	20681	20717.4	-0.520396	4.59728e-12	154
1001.04	46907.3	46369.5	-0.52076	4.41588e-12	154
946.064	13061.5	11903.7	-0.521473	4.0811e-12	154
838.552	10683.9	10735.5	-0.521707	3.97701e-12	154
253.128	59.3068	44.57	-0.521981	3.85777e-12	154
824.033	8974.54	9054.49	-0.522499	3.64257e-12	154
942.051	12816.2	12070.6	-0.522548	3.62268e-12	154
951.584	21876.2	21795.1	-0.523307	3.32939e-12	154
364.955	43.187	35.37	-0.524046	3.06592e-12	154
1139.59	7064.01	7112.43	-0.524532	2.90381e-12	154
864.059	10604.4	10345.3	-0.52629	2.38429e-12	154
892.039	22311.8	22119.2	-0.526717	2.27239e-12	154
1144.09	92211.4	91670.5	-0.527046	2.18979e-12	154
957.053	13635.1	13566.3	-0.527483	2.08445e-12	154
1179.07	50632.9	50460.9	-0.527545	2.06981e-12	154
551.585	278.17	276.3	-0.527762	2.01972e-12	154
900.049	61935.7	61438.1	-0.527959	1.97521e-12	154
1029.06	15186	15218.3	-0.527992	1.96788e-12	154
867.035	10007.2	10111.7	-0.528574	1.8425e-12	154
906.047	34864.7	34929	-0.528709	1.81459e-12	154
1068.59	2900.84	2873.49	-0.529106	1.73457e-12	154
759.049	1819.9	1872.38	-0.529546	1.64996e-12	154
1074.6	10980.1	10887.2	-0.529694	1.62245e-12	154
811.032	14217.2	14222.8	-0.52977	1.60857e-12	154
331.039	4392.84	4496.02	-0.529813	1.60077e-12	154
953.055	18541	18408.7	-0.529977	1.57112e-12	154
905.021	23504.9	23393.5	-0.530279	1.51796e-12	154
1137.08	82828.6	82065.9	-0.530381	1.50044e-12	154
339.188	59.714	34.265	-0.530425	1.49294e-12	154
882.04	10365.5	10267.8	-0.530677	1.45068e-12	154
1185.09	86623.2	86077.6	-0.531143	1.37543e-12	154
962.067	32890.5	33525.9	-0.532464	1.18235e-12	154
879.06	26210	26913.6	-0.532602	1.16377e-12	154
1098.06	16607.3	16635.5	-0.532622	1.16114e-12	154
729.536	262.701	255.995	-0.532688	1.15241e-12	154
818.042	24610.4	22900.2	-0.533463	1.0541e-12	154
843.557	8196.12	7764.49	-0.533489	1.05092e-12	154
1003.05	31787.1	31526.6	-0.533788	1.01533e-12	154
858.044	45355.4	45344.2	-0.533943	9.97416e-13	154
1030.06	24899.9	25002.8	-0.534426	9.43337e-13	154
997.056	28831.5	28310.1	-0.534584	9.26304e-13	154
126.986	154651	151543	-0.534843	8.98919e-13	154
899.049	19728.1	19847.5	-0.534873	8.95849e-13	154
637.08	11808	12189.4	-0.535451	8.37831e-13	154
811.548	8878.52	8366.15	-0.535622	8.21399e-13	154
949.042	19662	19253.8	-0.53601	7.85265e-13	154
1123.08	22484.5	22366.8	-0.536548	7.376e-13	154
943.053	15036.2	14001.1	-0.536778	7.18122e-13	154
995.062	30041.1	30132.2	-0.538727	5.71983e-13	154
708.536	454.134	404.785	-0.538768	5.69208e-13	154
822.058	13893.1	13256.5	-0.538842	5.64328e-13	154
411.983	145.551	146.09	-0.539638	5.14026e-13	154
1041.07	37811.6	37702.9	-0.540511	4.63812e-13	154
1061.07	9022.46	8855.53	-0.54194	3.91761e-13	154
998.063	12199.3	12022.8	-0.542808	3.53471e-13	154
916.056	10571.7	10386	-0.542989	3.45964e-13	154
1004.59	28152.3	27860.2	-0.543324	3.32452e-13	154
803.558	18670.3	17062.1	-0.543475	3.26527e-13	154
920.559	26642.4	26686.8	-0.543498	3.25635e-13	154
1099.06	25758.7	25572.6	-0.545285	2.6307e-13	154
1128.07	36782.6	36544.6	-0.546031	2.40572e-13	154
926.539	28076.8	27635.6	-0.54632	2.32363e-13	154
1140.07	16333.7	16312.1	-0.546435	2.29175e-13	154
983.054	26986.1	26826.3	-0.547392	2.04261e-13	154
282.964	121.588	118.595	-0.547619	1.9873e-13	154
1044.07	27755.6	28262.7	-0.548617	1.76152e-13	154
844.548	30060.7	28264.5	-0.548827	1.71723e-13	154
721.536	668.566	556.97	-0.549583	1.56684e-13	154
788.066	5637.1	5744.17	-0.553022	1.02948e-13	154
993.568	11013.9	10893.1	-0.553552	9.64513e-14	154
340.034	232.311	221.465	-0.554295	8.80189e-14	154
1097.58	16341.9	16522.3	-0.555208	7.86262e-14	154
1027.07	21618	21644.3	-0.55533	7.74521e-14	154
886.557	8913.43	8485.6	-0.556066	7.06999e-14	154
1158.08	16711.9	16415.4	-0.55627	6.89346e-14	154
913.556	24801.6	24979.5	-0.556713	6.52378e-14	154
1170.1	4666.14	4636.99	-0.556766	6.48127e-14	154
1112.07	23754.9	23696.5	-0.556868	6.39966e-14	154
1077.57	42836.4	42058.5	-0.557226	6.1206e-14	154
950.05	18835.4	18705.7	-0.559647	4.52125e-14	154
1152.57	11708.4	11883.4	-0.55971	4.48594e-14	154
744.537	900.695	612.45	-0.559802	4.43439e-14	154
1034.57	30154.3	29716.1	-0.56038	4.12333e-14	154
1157.09	13477.5	13365.2	-0.560738	3.94145e-14	154
870.071	5591.46	5660.47	-0.561619	3.52682e-14	154
871.555	4497.81	4484.15	-0.561747	3.47014e-14	154
1150.08	35288.7	35196.9	-0.561918	3.39594e-14	154
1031.05	23018.6	23120.9	-0.56197	3.37342e-14	154
377.046	9620.85	9759.16	-0.562158	3.29438e-14	154
389.994	4606.33	4495.53	-0.562447	3.17587e-14	154
967.053	32588	32313.9	-0.562828	3.02599e-14	154
1037.06	36307.2	36256.8	-0.563226	2.87698e-14	154
796.037	13668.2	13017.3	-0.563929	2.63075e-14	154
931.069	6421.02	6341.34	-0.564159	2.55476e-14	154
833.037	21190.9	20962.5	-0.564169	2.55155e-14	154
1194.08	21110.6	20949.8	-0.564175	2.54941e-14	154
954.56	28397.4	28506.3	-0.564441	2.46432e-14	154
986.064	22052.5	22040.3	-0.564846	2.34036e-14	154
1048.07	91132.9	88881.8	-0.566883	1.80234e-14	154
960.055	19709.2	19704.7	-0.568204	1.52007e-14	154
1089.08	89119.6	88377.1	-0.56823	1.51491e-14	154
830.039	13268.8	12428.4	-0.568401	1.48182e-14	154
1125.58	29893.4	30415.6	-0.570109	1.18728e-14	154
459.053	11922.3	12093.2	-0.570461	1.13418e-14	154
1047.07	8624.83	8405.82	-0.570483	1.13096e-14	154
246.927	1965.14	1970.3	-0.571098	1.04374e-14	154
964.052	17918.9	17832.5	-0.57372	7.4014e-15	154
1070.06	58070.3	58140.9	-0.574213	6.93595e-15	154
1111.07	36526.8	37139.3	-0.574335	6.8256e-15	154
337.226	41.7925	30.485	-0.575339	5.97751e-15	154
1110.08	18054.2	17919.2	-0.57951	3.42743e-15	154
834.047	4567.45	4348.45	-0.579961	3.22602e-15	154
541.06	10263	10505.6	-0.580545	2.98194e-15	154
736.538	1448.63	1143.61	-0.580571	2.97139e-15	154
878.046	17495.6	17445.7	-0.583082	2.11541e-15	154
1084.06	51991.7	52416.4	-0.587504	1.15428e-15	154
965.074	6911.35	6999	-0.588667	9.82775e-16	154
1124.08	21354.4	20962.7	-0.590639	7.47156e-16	154
1180.07	14442.4	14523.7	-0.590981	7.12353e-16	154
1113.06	16364.2	16277.6	-0.591381	6.73538e-16	154
968.564	9946.74	9948.71	-0.596133	3.44646e-16	154
1172.08	54379.4	54395.1	-0.599616	2.0941e-16	154
1166.07	50633.1	51055.3	-0.602566	1.36654e-16	154
1028.07	17679.4	17737.5	-0.603039	1.27562e-16	154
987.565	5842.55	5805.38	-0.604702	1.00057e-16	154
1198.1	11024	10952.1	-0.606782	7.36945e-17	154
385.013	2922.31	2957.09	-0.60716	6.96951e-17	154
801.078	12897.7	13239.6	-0.608063	6.0971e-17	154
841.047	8216.97	8351.05	-0.610804	4.05369e-17	154
623.063	17423.8	17424.4	-0.61428	2.40149e-17	154
1159.58	16640.8	16697.9	-0.61451	2.3192e-17	154
1199.09	18336.9	18146.5	-0.619527	1.07626e-17	154
1131.07	59195.1	59237.1	-0.629979	2.07875e-18	154
705.068	19180.2	19318.6	-0.639873	4.13478e-19	154
1164.59	9163.2	8993.1	-0.642932	2.47965e-19	154
1191.58	2450.22	2409.03	-0.645455	1.61922e-19	154
883.077	8398.28	8598.13	-0.650364	6.98626e-20	154
951.075	7719.31	7907.6	-0.652875	4.51806e-20	154
365.258	63.2879	35.11	-0.675317	7.58216e-22	154
787.073	10990.3	11204.6	-0.6956	1.36584e-23	154
399.029	6673.08	6812.03	-0.696336	1.1732e-23	154
266.95	391.593	378.71	-0.696367	1.16551e-23	154
773.058	9625.48	9872.65	-0.69925	6.39663e-24	154
869.076	9350.16	9688.25	-0.712735	3.50462e-25	154
451.079	1721.28	1683.34	NA	NA	154
